# Plasma Proteomic Profiles Predict the Risk of Coronary Artery Disease in the UK Biobank Cohort

**DOI:** 10.1101/2024.12.30.24319756

**Authors:** Chenhao Zhang, Xiangwen Ji, Chunmei Cui, Xueke Bai, Guangda He, Liang Chen, Qinghua Cui

**Affiliations:** Department of Biomedical Informatics, State Key Laboratory of Vascular Homeostasis and Remodeling, School of Basic Medical Sciences, Peking University, 38 Xueyuan Rd, Beijing, 100191, China; Department of Cardiology and Institute of Vascular Medicine, State Key Laboratory of Vascular Homeostasis and Remodeling, Peking University Third Hospital, 49 Huayuanbei Road, Beijing 100191, China; School of Sports Medicine, Wuhan Sports University, No. 461 Luoyu Rd. Wuchang District, Wuhan 430079, Hubei Province, China; National Clinical Research Center for Cardiovascular Diseases, State Key Laboratory of Cardiovascular Disease, Fuwai Hospital, National Center for Cardiovascular Diseases, Chinese Academy of Medical Sciences and Peking Union Medical College, Beijing, China

## Abstract

Coronary artery disease (CAD) is a complex, multifactorial, and serious condition influenced by genetic, environmental, and lifestyle factors. Thus, it is crucial to develop strategies to predict the risk of CAD for individuals. Plasma proteomics provides a powerful framework for identifying novel biomarkers, discovering potential therapeutic targets, and further improving risk stratification. Here, we examined the association between 2,919 plasma proteins and incident CAD in the UK Biobank cohort (n=35,778). As a result, we identified 576 proteins significantly associated with CAD and found significant alterations in key biological pathways, including signal transduction, immune regulation, and chemotaxis, before CAD onset. Subsequently, we developed machine learning models to predict CAD onset at different time intervals (5 years, 10 years, over 10 years, and entire cohort), demonstrating superior performance over models based on polygenic risk scores (ΔAUC = 0.052), and Pooled Cohort Equations (ΔAUC = 0.049). Notably, the integration of PRS with proteomic data resulted in a marked enhancement in predictive accuracy (AUC = 0.779), comparable to the full model (AUC = 0.780). Key plasma protein predictors, including MMP12, GDF15, and EDA2R, showed sustained importance across models predicting CAD onset at multiple time points. Additionally, Mendelian randomization analysis provided robust evidence for a causal relationship between six plasma proteins and CAD, including MMP12, LPA and PLA2G7, highlighting their potential as therapeutic targets. In conclusion, our study elucidates the plasma proteome associated with CAD, reveals underlying pathogenic mechanisms, and provides valuable insights for identifying high-risk individuals and advancing precision medicine.

## Supplemental table, will be used for the linked to the file on the preprint site for "Plasma Proteomic Profiles Predict the Risk of Coronary Artery Disease in the UK Biobank Cohort" (part 1 of 2)

### Sheet: Table S1
Table S1: Clinical variables used in this study, adapted from Elliott et al. (2020) and Zhao et al. (2024).
Variables	Fileds in UKB	Notes
Age	21003
Sex	31
Ethnic	21000
Assessment centre	54
Townsend Deprivation Index	22189
Smoking status	20116
Total cholesterol	30690	The measurement units were converted from mmol/L to mg/dL, with 1 mmol/L equivalent to 38.67 mg/dL.
High-density lipoprotein cholesterol	30760	The measurement units were converted from mmol/L to mg/dL, with 1 mmol/L equivalent to 38.67 mg/dL.
Systolic blood pressure	4080	When two values are available, the average is used.
Smoking status	20116
Hypertension medication	6177 & 6153: Blood pressure medication; 20003: 1140860192, 1140860292, 1140860696, 1140860728, 1140860750, 1140860806, 1140860882, 1140860904, 1140861088, 1140861190, 1140861276, 1140866072, 1140866078, 1140866090, 1140866102, 1140866108, 1140866122, 1140866138, 1140866156, 1140866162, 1140866724, 1140866738, 1140868618, 1140872568, 1140874706, 1140874744, 1140875808, 1140879758, 1140879760, 1140879762, 1140879802, 1140879806, 1140879810, 1140879818, 1140879822, 1140879826, 1140879830, 1140879834, 1140879842, 1140879866, 1140884298, 1140888552, 1140888556, 1140888560, 1140888646, 1140909706, 1140910442, 1140910614, 1140916356, 1140923272, 1140923336, 1140923404, 1140923712, 1140926778, 1140928226, 1141145660, 1141146126, 1141152998, 1141153026, 1141164276, 1141165470, 1141166006, 1141169516, 1141171336, 1141180592, 1141180772, 1141180778, 1141184722, 1141193282, 1141194794, 1141194810
Diabetes I	ICD-10: E10, O240; ICD9: 25001, 25011, 25021, 25031, 25041, 25051, 25061, 25071, 25081, 25091, 25003, 25013, 25023, 25033, 25043, 25053, 25063, 25073, 25083, 25093 20002: 1222
Diabetes II	ICD-10: E11, O241; ICD-9: 25000, 25010, 25020, 25030, 25040, 25050, 25060, 25070, 25080, 25090, 25002, 25012, 25022, 25032, 25042, 25052, 25062, 25072, 25082, 25092 20002: 1220, 1223; 20003: 1140868902, 1140874646, 1140874674, 1140874718, 1140874744, 1140883066, 1140884600, 1141152590, 1141157284, 1141168660, 1141171646, 1141173882, 1141189090 2443: Yes
Standard PRS for coronary artery disease (CAD)	26227

### Sheet: Table S2
Table S2: Definition of Coronary Artery Disease (CAD) following Elliott et al. (2020) and Zhao et al. (2024)
ICD-10	ICD-9	OPCS-4	Non-cancer illness code (UKB field: 20002)	Operation code (UKB field: 20004)	Vascular/heart problems (UKB field: 6150)
I21	410	K40.1-4	Heart attack/myocardial infarction	Coronary angioplasty	Heart attack
I22	411	K41.1-4		Coronary artery bypass grafts
I23	412	K45.1-5
I24.1	4278	K49.1-2
I25.2		K49.8-9
		K50.2
		K75.1-4
		K75.8-9

### Sheet: Table S3
Table S3: Geographic locations of the 22 assessment centers in UKB
Assessment region	Ass_center	N
East Midlands	Nottingham	2979
London	Barts	955
	Croydon	1633
	Hounslow	1792
North-East	Middlesborough	1787
	Newcastle	2506
North-West	Bury	2158
	Liverpool	2082
	Manchester	1079
	Stockport (pilot)	21
Scotland	Edinburgh	1307
	Glasgow	1460
South-East	Oxford	888
	Reading	1789
South-West	Bristol	2851
Wales	Cardiff	1472
	Swansea	117
	Wrexham	42
West Midlands	Birmingham	1601
	Stoke	1399
Yorkshire and Humber	Leeds	3541
	Sheffield	2319
All		35778

### Sheet: Table S4
Table S4: The results of associations between plasma proteins and incident CAD
Model 1												Model 2
Proteins	Coefficient (coef)	Hazard Ratio (HR)	Se(coef)	Coef lower 95%	Coef upper 95%	HR lower 95%	HR upper 95%	Z	P-value	P-adjust (BH)		Proteins	Coefficient (coef)	Hazard Ratio (HR)	Se(coef)	Coef lower 95%	Coef upper 95%	HR lower 95%	HR upper 95%	Z	P-value	P-adjust (BH)
MMP12	0.492811	1.63691	0.0289839	0.436004	0.549618	1.54651	1.73259	17.0029	7.81091e-65	2.28e-61		MMP12	0.368998	1.44628	0.0309816	0.308275	0.429721	1.36108	1.53683	11.9102	1.04669e-32	3.05528e-29
GDF15	0.530803	1.7003	0.0320602	0.467967	0.59364	1.59674	1.81057	16.5564	1.43855e-61	2.09957e-58		GDF15	0.366201	1.44225	0.0366657	0.294338	0.438065	1.34224	1.5497	9.98758	1.72749e-23	2.52128e-20
TNFRSF10B	0.463101	1.58899	0.0296895	0.404911	0.521291	1.49917	1.6842	15.5982	7.49168e-55	7.2894e-52		TNFRSF10B	0.312551	1.36691	0.0326594	0.24854	0.376562	1.28215	1.45727	9.57002	1.06887e-21	1.04001e-18
WFDC2	0.433575	1.54276	0.0307331	0.37334	0.493811	1.45258	1.63855	14.1078	3.40139e-45	2.48217e-42		EDA2R	0.326234	1.38574	0.0348152	0.257998	0.394471	1.29434	1.4836	9.37046	7.22152e-21	5.26991e-18
PLAUR	0.377998	1.45936	0.0280375	0.323045	0.43295	1.38133	1.5418	13.4818	2.0003e-41	1.16777e-38		WFDC2	0.306669	1.35889	0.0328856	0.242215	0.371124	1.27407	1.44936	9.32533	1.10639e-20	6.45908e-18
CHCHD10	0.394685	1.48392	0.0295759	0.336718	0.452653	1.40034	1.57248	13.3448	1.26939e-40	6.1756e-38		CHCHD10	0.272469	1.3132	0.0312873	0.211147	0.333791	1.23509	1.39625	8.70861	3.07637e-18	1.49665e-15
NPC2	0.381483	1.46446	0.0289071	0.324826	0.43814	1.38379	1.54982	13.1969	9.14503e-40	3.81348e-37		CCL7	0.241083	1.27263	0.0294855	0.183293	0.298874	1.20117	1.34834	8.17632	2.92634e-16	1.22028e-13
CXCL17	0.397709	1.48841	0.030295	0.338332	0.457086	1.40261	1.57946	13.1279	2.27989e-39	8.31876e-37		PLAUR	0.233542	1.26307	0.0304191	0.173922	0.293163	1.18996	1.34066	7.6775	1.62227e-14	5.91925e-12
RNASE6	0.369435	1.44692	0.0285089	0.313559	0.425312	1.36829	1.53007	12.9586	2.10027e-38	6.81187e-36		TNFRSF12A	0.227298	1.2552	0.0299357	0.168625	0.285971	1.18368	1.33105	7.59286	3.12929e-14	1.01493e-11
PRAP1	0.361521	1.43551	0.0281622	0.306324	0.416718	1.35842	1.51697	12.8371	1.01606e-37	2.96587e-35		CXCL17	0.26984	1.30975	0.0358918	0.199493	0.340186	1.22078	1.40521	7.51814	5.55604e-14	1.62181e-11
HGF	0.351518	1.42122	0.0279317	0.296773	0.406263	1.34551	1.5012	12.5849	2.55636e-36	6.78365e-34		RNASE6	0.228487	1.2567	0.0308793	0.167965	0.289009	1.18289	1.3351	7.39937	1.36836e-13	3.63113e-11
CCL7	0.344975	1.41195	0.0276874	0.290709	0.399241	1.33738	1.49069	12.4597	1.23895e-35	3.01375e-33		NPC2	0.226783	1.25456	0.0311485	0.165733	0.287833	1.18026	1.33353	7.28069	3.32113e-13	8.07865e-11
IGFBP4	0.362878	1.43746	0.0296204	0.304823	0.420933	1.35639	1.52338	12.2509	1.66044e-34	3.72834e-32		CD300E	0.20974	1.23336	0.0292469	0.152417	0.267063	1.16465	1.30612	7.17135	7.42595e-13	1.66741e-10
PRSS8	0.358848	1.43168	0.0294735	0.301081	0.416615	1.35132	1.51682	12.1753	4.20982e-34	8.77747e-32		EFNA4	0.207892	1.23108	0.0293586	0.15035	0.265433	1.16224	1.304	7.08112	1.42998e-12	2.98151e-10
EFNA4	0.336475	1.4	0.0277204	0.282144	0.390806	1.32597	1.47817	12.1382	6.63066e-34	1.29033e-31		CDCP1	0.215634	1.24065	0.0306222	0.155615	0.275652	1.16838	1.31739	7.04174	1.89851e-12	3.6945e-10
RARRES2	0.331454	1.39299	0.0273461	0.277856	0.385051	1.3203	1.46969	12.1207	8.2063e-34	1.44846e-31		CD74	0.209267	1.23277	0.0300949	0.150282	0.268252	1.16216	1.30768	6.95358	3.56143e-12	6.11519e-10
HAVCR1	0.359806	1.43305	0.0296908	0.301613	0.417998	1.35204	1.51892	12.1184	8.43568e-34	1.44846e-31		TNFRSF4	0.200689	1.22225	0.0288444	0.144155	0.257223	1.15506	1.29333	6.95765	3.46006e-12	6.11519e-10
ADM	0.363073	1.43774	0.0299724	0.304328	0.421818	1.35571	1.52473	12.1136	8.94855e-34	1.45116e-31		TNF	0.201125	1.22278	0.0290197	0.144247	0.258002	1.15517	1.29434	6.93063	4.18962e-12	6.79417e-10
IL1RN	0.328002	1.38819	0.0273363	0.274424	0.38158	1.31577	1.4646	11.9987	3.60705e-33	5.54157e-31		IGFBP4	0.213902	1.2385	0.0310905	0.152966	0.274839	1.16529	1.31632	6.88	5.98533e-12	9.19535e-10
LGALS9	0.345673	1.41294	0.0290804	0.288676	0.402669	1.33466	1.49581	11.8868	1.38604e-32	2.02293e-30		VSIG4	0.210254	1.23399	0.0306315	0.150217	0.27029	1.16209	1.31034	6.86398	6.69698e-12	9.77425e-10
TNFRSF12A	0.340085	1.40507	0.0288428	0.283554	0.396616	1.32784	1.48678	11.791	4.34387e-32	6.03798e-30		CHGA	0.187426	1.20614	0.02746	0.133605	0.241247	1.14294	1.27283	6.82541	8.76762e-12	1.1633e-09
ASGR1	0.324469	1.3833	0.0275545	0.270463	0.378475	1.31057	1.46006	11.7755	5.21816e-32	6.92355e-30		LGALS9	0.21765	1.24315	0.0318863	0.155154	0.280146	1.16784	1.32332	6.82583	8.74157e-12	1.1633e-09
CST3	0.34412	1.41075	0.0292778	0.286736	0.401503	1.33207	1.49407	11.7536	6.76702e-32	8.58823e-30		TIMP1	0.195702	1.21616	0.0290996	0.138667	0.252736	1.14874	1.28754	6.72523	1.75316e-11	2.22499e-09
EDA2R	0.401986	1.49479	0.0345079	0.334352	0.46962	1.39703	1.59939	11.6491	2.31909e-31	2.82059e-29		LAMP3	0.209242	1.23274	0.0313929	0.147713	0.270771	1.15918	1.31097	6.66526	2.64189e-11	3.2132e-09
TNFRSF10A	0.322366	1.38039	0.0278339	0.267813	0.37692	1.3071	1.45779	11.5818	5.09842e-31	5.84578e-29		RBFOX3	0.208468	1.23179	0.0315386	0.146654	0.270283	1.15795	1.31033	6.60995	3.84455e-11	4.4889e-09
OCLN	0.330067	1.39106	0.0285033	0.274202	0.385933	1.31548	1.47099	11.58	5.20693e-31	5.84578e-29		ADM	0.224297	1.25144	0.0340625	0.157535	0.291058	1.17062	1.33784	6.58486	4.55321e-11	4.74673e-09
IFI30	0.328612	1.38904	0.0284036	0.272942	0.384282	1.31382	1.46856	11.5694	5.88949e-31	6.36719e-29		GAST	0.180726	1.19809	0.0274172	0.126989	0.234462	1.1354	1.26423	6.59168	4.34872e-11	4.74673e-09
LAMP3	0.334443	1.39716	0.029235	0.277143	0.391743	1.31936	1.47956	11.4398	2.64437e-30	2.75676e-28		REG3A	0.182455	1.20016	0.027688	0.128187	0.236722	1.13677	1.26709	6.58967	4.40791e-11	4.74673e-09
TIMP1	0.3164	1.37218	0.0280152	0.261491	0.371309	1.29887	1.44963	11.2939	1.40718e-29	1.4164e-27		TFF1	0.191344	1.21088	0.0291273	0.134255	0.248432	1.14368	1.28201	6.56922	5.05809e-11	5.09123e-09
COL18A1	0.323283	1.38166	0.0286723	0.267086	0.379479	1.30615	1.46152	11.2751	1.74235e-29	1.6953e-27		COL18A1	0.194211	1.21435	0.0296591	0.13608	0.252342	1.14577	1.28704	6.54809	5.82761e-11	5.50151e-09
CD74	0.316144	1.37183	0.0284519	0.260379	0.371908	1.29742	1.4505	11.1115	1.10291e-28	1.03851e-26		TNFRSF10A	0.193827	1.21389	0.0296023	0.135808	0.251847	1.14546	1.2864	6.54771	5.84265e-11	5.50151e-09
AGRN	0.304976	1.35659	0.0274849	0.251107	0.358845	1.28545	1.43168	11.0961	1.30977e-28	1.19476e-26		RELT	0.200889	1.22249	0.0308073	0.140507	0.26127	1.15086	1.29858	6.52081	6.99293e-11	6.37886e-09
TNFRSF1A	0.31549	1.37093	0.0285325	0.259568	0.371413	1.29637	1.44978	11.0572	2.0227e-28	1.78917e-26		NTproBNP	0.185191	1.20345	0.0284765	0.129378	0.241003	1.13812	1.27253	6.50328	7.85874e-11	6.95141e-09
ACVRL1	0.318686	1.37532	0.028846	0.262149	0.375224	1.29972	1.45532	11.0478	2.24557e-28	1.92789e-26		CST3	0.200671	1.22222	0.0313925	0.139142	0.262199	1.14929	1.29979	6.39231	1.63403e-10	1.40286e-08
VSIG4	0.316767	1.37268	0.0286866	0.260542	0.372991	1.29763	1.45207	11.0423	2.38774e-28	1.99138e-26		MZB1	0.177863	1.19466	0.0279961	0.122992	0.232735	1.13088	1.26205	6.35314	2.10963e-10	1.75943e-08
TNFRSF6B	0.300345	1.35032	0.0275258	0.246395	0.354294	1.27941	1.42517	10.9114	1.01699e-27	8.24609e-26		SHISA5	0.194092	1.21421	0.0306743	0.133972	0.254213	1.14336	1.28945	6.32751	2.49144e-10	2.02015e-08
CDCP1	0.323342	1.38174	0.0296646	0.265201	0.381484	1.30369	1.46446	10.9	1.15312e-27	9.09716e-26		HAVCR1	0.198719	1.21984	0.0314523	0.137074	0.260365	1.14691	1.2974	6.31812	2.64761e-10	2.08875e-08
SHISA5	0.310701	1.36438	0.0292927	0.253288	0.368113	1.28825	1.44501	10.6068	2.77145e-26	2.12891e-24		TNFRSF9	0.183389	1.20128	0.0292472	0.126066	0.240713	1.13436	1.27216	6.27033	3.60285e-10	2.76756e-08
ST6GAL1	0.284397	1.32896	0.0268426	0.231786	0.337007	1.26085	1.40075	10.595	3.14371e-26	2.35295e-24		CXCL9	0.188666	1.20764	0.0302142	0.129447	0.247884	1.1382	1.28131	6.24428	4.25754e-10	3.1866e-08
LGALS4	0.290969	1.33772	0.0274772	0.237114	0.344823	1.26759	1.41174	10.5895	3.33519e-26	2.43385e-24		TNFRSF6B	0.179646	1.19679	0.0288359	0.123129	0.236163	1.13103	1.26638	6.22994	4.66601e-10	3.40502e-08
COLEC12	0.305878	1.35782	0.0289466	0.249143	0.362612	1.28293	1.43708	10.567	4.23962e-26	2.9309e-24		REG4	0.177077	1.19372	0.0285065	0.121205	0.232948	1.12886	1.26232	6.21181	5.23774e-10	3.72902e-08
TNF	0.292934	1.34035	0.0277249	0.238594	0.347273	1.26946	1.4152	10.5657	4.29699e-26	2.9309e-24		FABP3	0.196134	1.21669	0.031738	0.133928	0.258339	1.14331	1.29478	6.17978	6.41905e-10	4.46124e-08
CD300E	0.292941	1.34036	0.0277268	0.238597	0.347284	1.26947	1.41522	10.5653	4.31753e-26	2.9309e-24		PSAP	0.176505	1.19304	0.0285934	0.120463	0.232547	1.12802	1.26181	6.17294	6.70304e-10	4.55027e-08
FURIN	0.292148	1.3393	0.0277148	0.237828	0.346468	1.26849	1.41406	10.5412	5.57729e-26	3.70003e-24		IFI30	0.188073	1.20692	0.0306953	0.127911	0.248235	1.13645	1.28176	6.12708	8.95045e-10	5.93781e-08
IL6	0.290569	1.33719	0.0276995	0.236279	0.344859	1.26653	1.41179	10.49	9.59967e-26	6.22699e-24		CCL3	0.187797	1.20659	0.0307442	0.12754	0.248055	1.13603	1.28153	6.10838	1.0065e-09	6.38693e-08
RELT	0.30743	1.35993	0.0297406	0.249139	0.36572	1.28292	1.44155	10.3371	4.79037e-25	3.0398e-23		OCLN	0.18528	1.20356	0.0303179	0.125858	0.244702	1.13412	1.27724	6.11125	9.88555e-10	6.38693e-08
GFRA1	0.294167	1.34201	0.0284961	0.238316	0.350018	1.26911	1.41909	10.3231	5.54274e-25	3.4424e-23		NECTIN2	0.167163	1.18195	0.0277942	0.112687	0.221639	1.11928	1.24812	6.01431	1.80656e-09	1.09862e-07
CD83	0.282526	1.32648	0.0274594	0.228707	0.336346	1.25697	1.39982	10.2889	7.90819e-25	4.80917e-23		TNFRSF1A	0.185418	1.20372	0.0308265	0.124999	0.245836	1.13315	1.27869	6.01489	1.80013e-09	1.09862e-07
CCL3	0.296058	1.34455	0.0288288	0.239555	0.352562	1.27068	1.42271	10.2695	9.66643e-25	5.75843e-23		HSPB6	0.194207	1.21435	0.0323947	0.130714	0.257699	1.13964	1.29395	5.99502	2.03466e-09	1.21208e-07
FABP3	0.30721	1.35963	0.0299931	0.248425	0.365995	1.282	1.44195	10.2427	1.27624e-24	7.45071e-23		TNFRSF1B	0.176242	1.19273	0.029565	0.118296	0.234189	1.12558	1.26388	5.96117	2.50438e-09	1.46205e-07
CCL22	0.274154	1.31542	0.0268336	0.221561	0.326747	1.24802	1.38645	10.2168	1.6671e-24	9.54171e-23		CD27	0.166905	1.18164	0.0281042	0.111822	0.221988	1.11831	1.24856	5.9388	2.87121e-09	1.6127e-07
TFF1	0.285453	1.33036	0.0280035	0.230567	0.340339	1.25931	1.40542	10.1935	2.12086e-24	1.19053e-22		COLEC12	0.184206	1.20226	0.0310179	0.123412	0.245	1.13135	1.27762	5.9387	2.87292e-09	1.6127e-07
FAM20A	0.279428	1.32237	0.0275128	0.225503	0.333352	1.25295	1.39564	10.1563	3.10756e-24	1.69196e-22		LGALS4	0.174563	1.19073	0.0294341	0.116873	0.232252	1.12398	1.26144	5.93064	3.01763e-09	1.66197e-07
CD4	0.278004	1.32049	0.0273746	0.224351	0.331657	1.25151	1.39328	10.1556	3.13004e-24	1.69196e-22		SORCS2	0.168656	1.18371	0.0285034	0.112791	0.224522	1.1194	1.25172	5.91707	3.27736e-09	1.7579e-07
PSAP	0.281935	1.32569	0.027843	0.227363	0.336506	1.25529	1.40005	10.1259	4.24229e-24	2.2515e-22		ST6GAL1	0.165781	1.18031	0.0280257	0.110852	0.220711	1.11723	1.24696	5.91532	3.31225e-09	1.7579e-07
TNFRSF4	0.28203	1.32582	0.0278852	0.227376	0.336684	1.2553	1.4003	10.114	4.7912e-24	2.49741e-22		PRSS8	0.188514	1.20745	0.0319974	0.1258	0.251228	1.13406	1.2856	5.89153	3.82641e-09	1.99452e-07
MMP7	0.280262	1.32348	0.0277573	0.225858	0.334665	1.2534	1.39747	10.0968	5.705e-24	2.92156e-22		RARRES2	0.180501	1.19782	0.0307755	0.120183	0.24082	1.1277	1.27229	5.8651	4.48852e-09	2.29859e-07
COL6A3	0.282961	1.32705	0.028051	0.227982	0.33794	1.25606	1.40206	10.0874	6.28307e-24	3.16212e-22		HGF	0.186036	1.20447	0.0318342	0.123642	0.24843	1.13161	1.28201	5.8439	5.09931e-09	2.52286e-07
TGFA	0.274854	1.31634	0.0272648	0.221416	0.328292	1.24784	1.38859	10.0809	6.7099e-24	3.3197e-22		TNFRSF8	0.16189	1.17573	0.0276917	0.107615	0.216165	1.11362	1.24131	5.84616	5.03062e-09	2.52286e-07
RBFOX3	0.302684	1.35349	0.0301442	0.243602	0.361766	1.27584	1.43586	10.0412	1.00442e-23	4.88652e-22		IL1RN	0.189491	1.20863	0.0325256	0.125742	0.25324	1.13399	1.28819	5.8259	5.68045e-09	2.76354e-07
TNFRSF1B	0.278843	1.3216	0.0279522	0.224058	0.333628	1.25114	1.39602	9.9757	1.94733e-23	9.31844e-22		B2M	0.17356	1.18953	0.0299465	0.114866	0.232254	1.12172	1.26144	5.79568	6.80455e-09	3.25614e-07
AMBP	0.283123	1.32727	0.0284535	0.227356	0.338891	1.25528	1.40339	9.95038	2.51226e-23	1.18279e-21		CCL18	0.167944	1.18287	0.0291212	0.110868	0.225021	1.11725	1.25235	5.76708	8.06555e-09	3.79732e-07
CTSD	0.276986	1.31915	0.0279818	0.222143	0.33183	1.24875	1.39352	9.89882	4.21223e-23	1.95167e-21		PRAP1	0.187623	1.20638	0.0326301	0.123669	0.251576	1.13164	1.28605	5.74998	8.9254e-09	4.13543e-07
CFH	0.27097	1.31124	0.0275051	0.217061	0.324879	1.24242	1.38386	9.85163	6.7441e-23	3.07594e-21		ACVRL1	0.173233	1.18914	0.0302686	0.113908	0.232558	1.12065	1.26182	5.72319	1.04542e-08	4.69472e-07
RNASE1	0.277457	1.31977	0.028276	0.222037	0.332877	1.24862	1.39498	9.81243	9.95407e-23	4.47014e-21		CXCL10	0.167925	1.18285	0.0293285	0.110442	0.225408	1.11677	1.25283	5.72567	1.03023e-08	4.69472e-07
PGF	0.302095	1.35269	0.0308079	0.241713	0.362478	1.27343	1.43688	9.80576	1.0634e-22	4.70313e-21		RSPO3	0.166006	1.18058	0.0291336	0.108905	0.223107	1.11506	1.24995	5.69809	1.21157e-08	5.35843e-07
FABP4	0.280206	1.3234	0.0286127	0.224126	0.336286	1.25123	1.39974	9.79305	1.20608e-22	5.25454e-21		FGL1	0.162297	1.17621	0.0288292	0.105793	0.218801	1.11159	1.24458	5.6296	1.80623e-08	7.86925e-07
PON3	-0.274147	0.76022	0.0280081	-0.329042	-0.219252	0.719613	0.803119	-9.78814	1.26607e-22	5.43481e-21		PHOSPHO1	0.161065	1.17476	0.0286807	0.104852	0.217278	1.11055	1.24269	5.6158	1.95651e-08	8.39861e-07
NOS3	0.269078	1.30876	0.0275489	0.215083	0.323073	1.23997	1.38137	9.76729	1.55562e-22	6.58097e-21		SEL1L	0.159271	1.17266	0.0284807	0.10345	0.215093	1.10899	1.23998	5.59227	2.24122e-08	9.48134e-07
REG4	0.271722	1.31222	0.027897	0.217045	0.326399	1.2424	1.38597	9.7402	2.03151e-22	8.47139e-21		TREM2	0.162168	1.17606	0.0290435	0.105244	0.219092	1.11098	1.24495	5.58364	2.35536e-08	9.82185e-07
RNASE4	0.271763	1.31228	0.0279391	0.217003	0.326522	1.24235	1.38614	9.72697	2.31384e-22	9.51282e-21		AMBP	0.163504	1.17763	0.0294326	0.105817	0.221191	1.11162	1.24756	5.5552	2.77298e-08	1.14005e-06
NTRK3	-0.266475	0.766075	0.0274845	-0.320343	-0.212606	0.7259	0.808475	-9.69546	3.15207e-22	1.2779e-20		ASGR1	0.169068	1.1842	0.0304605	0.109367	0.228769	1.11557	1.25705	5.5504	2.85014e-08	1.1555e-06
CFI	0.271136	1.31145	0.0280305	0.216198	0.326075	1.24135	1.38552	9.67292	3.93016e-22	1.57152e-20		FAM3C	0.156439	1.16934	0.0282886	0.100994	0.211884	1.10627	1.236	5.53011	3.20035e-08	1.2797e-06
FSTL3	0.28088	1.3243	0.0290784	0.223888	0.337873	1.25093	1.40196	9.65942	4.48392e-22	1.76872e-20		AGRN	0.162782	1.17678	0.0295275	0.104909	0.220655	1.11061	1.24689	5.51287	3.53025e-08	1.39254e-06
MZB1	0.25934	1.29607	0.0269084	0.206601	0.31208	1.22949	1.36626	9.63789	5.53125e-22	2.14768e-20		IL6	0.168221	1.1832	0.0306243	0.108199	0.228244	1.11427	1.25639	5.49306	3.95026e-08	1.53744e-06
SERPIND1	0.259865	1.29675	0.0269659	0.207012	0.312717	1.23	1.36713	9.63677	5.59176e-22	2.14768e-20		IGFBP7	0.157935	1.17109	0.0290809	0.100938	0.214933	1.10621	1.23978	5.43089	5.60749e-08	2.15372e-06
TREM2	0.272588	1.31336	0.0284102	0.216905	0.328271	1.24223	1.38857	9.59471	8.41529e-22	3.19016e-20		HAVCR2	0.157491	1.17057	0.0291057	0.100444	0.214537	1.10566	1.23929	5.41099	6.26772e-08	2.37604e-06
HAVCR2	0.265146	1.30362	0.0277873	0.210684	0.319608	1.23452	1.37659	9.54197	1.40141e-21	5.2445e-20		NOS1	0.155949	1.16877	0.0289009	0.0993042	0.212594	1.1044	1.23688	5.39599	6.81476e-08	2.55029e-06
CPM	0.266739	1.3057	0.0279761	0.211906	0.321571	1.23603	1.37929	9.53451	1.50602e-21	5.56465e-20		CD302	0.159146	1.17251	0.0296141	0.101103	0.217189	1.10639	1.24258	5.37399	7.70136e-08	2.8456e-06
GAST	0.254786	1.29019	0.0267742	0.202309	0.307262	1.22423	1.3597	9.51608	1.7984e-21	6.56192e-20		CD83	0.152937	1.16525	0.0284965	0.0970845	0.208789	1.10195	1.23218	5.36686	8.01181e-08	2.88722e-06
TNFRSF9	0.266849	1.30584	0.0280782	0.211817	0.321881	1.23592	1.37972	9.50378	2.02399e-21	7.29386e-20		DEFB4A_DEFB4B	0.15586	1.16866	0.0290301	0.0989625	0.212758	1.10402	1.23709	5.36892	7.92088e-08	2.88722e-06
NECTIN2	0.26023	1.29723	0.0273913	0.206544	0.313916	1.22942	1.36878	9.50048	2.08926e-21	7.43726e-20		TNFRSF14	0.152685	1.16496	0.028511	0.0968047	0.208566	1.10165	1.23191	5.35531	8.54093e-08	3.04036e-06
CD302	0.27184	1.31238	0.0287199	0.21555	0.32813	1.24054	1.38837	9.46519	2.93035e-21	1.03057e-19		TNFRSF11B	0.159426	1.17284	0.0297871	0.101045	0.217808	1.10633	1.24335	5.35219	8.68945e-08	3.05597e-06
CCL20	0.25056	1.28474	0.0265209	0.19858	0.30254	1.21967	1.35329	9.44764	3.46543e-21	1.20424e-19		COL6A3	0.163531	1.17766	0.0305781	0.103599	0.223463	1.10916	1.2504	5.34797	8.89486e-08	3.09096e-06
MAD1L1	0.263422	1.30138	0.0278962	0.208746	0.318097	1.23213	1.37451	9.44293	3.62502e-21	1.24488e-19		PGF	0.174148	1.19023	0.0326093	0.110235	0.238061	1.11654	1.26879	5.34045	9.2714e-08	3.18391e-06
DEFB4A_DEFB4B	0.263255	1.30116	0.0279999	0.208376	0.318134	1.23168	1.37456	9.402	5.35341e-21	1.81341e-19		REG1A	0.148755	1.16039	0.0279366	0.0939998	0.203509	1.09856	1.2257	5.32471	1.01112e-07	3.39249e-06
TNFRSF14	0.259909	1.29681	0.0276469	0.205722	0.314096	1.22841	1.36902	9.401	5.40482e-21	1.81341e-19		TGFA	0.152082	1.16426	0.0285613	0.0961029	0.208061	1.10087	1.23129	5.32476	1.01086e-07	3.39249e-06
TFF2	0.263603	1.30161	0.0280763	0.208574	0.318631	1.23192	1.37524	9.38879	6.06915e-21	2.01317e-19		SPON2	0.15033	1.16222	0.0283694	0.0947265	0.205933	1.09936	1.22867	5.299	1.16441e-07	3.8624e-06
CRIP2	0.26585	1.30454	0.0283635	0.210259	0.321442	1.234	1.37911	9.37297	7.05213e-21	2.31294e-19		MSLN	0.150275	1.16215	0.0284043	0.0946031	0.205946	1.09922	1.22869	5.29055	1.21946e-07	3.99955e-06
PLTP	-0.254468	0.775329	0.0271817	-0.307743	-0.201193	0.735104	0.817755	-9.36175	7.843e-21	2.54374e-19		KLK4	0.153838	1.1663	0.0290909	0.0968211	0.210855	1.10166	1.23473	5.28819	1.23532e-07	4.00657e-06
B2M	0.268205	1.30761	0.0286632	0.212026	0.324384	1.23618	1.38318	9.35711	8.19471e-21	2.62861e-19		SLURP1	0.14598	1.15717	0.0276262	0.0918332	0.200126	1.09618	1.22156	5.2841	1.26326e-07	4.05214e-06
PLAT	0.264169	1.30235	0.0282704	0.20876	0.319578	1.23215	1.37655	9.34437	9.2439e-21	2.93293e-19		CTSL	0.148333	1.1599	0.0280999	0.0932581	0.203408	1.09775	1.22557	5.27877	1.30051e-07	4.12629e-06
CRHBP	0.256504	1.2924	0.0275432	0.20252	0.310488	1.22449	1.36409	9.31278	1.24529e-20	3.90859e-19		LPA	0.137205	1.14706	0.0260722	0.0861043	0.188305	1.08992	1.2072	5.26249	1.42115e-07	4.46057e-06
CFB	0.256737	1.29271	0.027691	0.202464	0.311011	1.22442	1.3648	9.27151	1.83537e-20	5.69942e-19		NBL1	0.145667	1.15681	0.0278519	0.0910783	0.200256	1.09535	1.22172	5.23005	1.69465e-07	5.20702e-06
MFGE8	0.247994	1.28145	0.0267945	0.195478	0.300511	1.21589	1.35055	9.25541	2.13412e-20	6.55737e-19		PTGDS	0.152348	1.16456	0.0291267	0.0952602	0.209435	1.09995	1.23298	5.23051	1.69047e-07	5.20702e-06
MXRA8	-0.2621	0.769434	0.0285177	-0.317994	-0.206207	0.727607	0.813665	-9.19078	3.8999e-20	1.18581e-18		LAYN	0.148011	1.15953	0.0285025	0.0921468	0.203875	1.09653	1.22614	5.1929	2.07044e-07	6.29543e-06
PIGR	0.252615	1.28739	0.0275492	0.19862	0.306611	1.21972	1.35881	9.16959	4.74838e-20	1.42892e-18		NTRK3	-0.155992	0.855566	0.0302071	-0.215197	-0.096787	0.806383	0.907749	-5.16408	2.41626e-07	7.2712e-06
LILRA5	0.250404	1.28454	0.0273596	0.19678	0.304028	1.21748	1.35531	9.15233	5.57194e-20	1.65964e-18		LILRA5	0.147181	1.15856	0.0285132	0.0912961	0.203066	1.09559	1.22515	5.16185	2.44522e-07	7.28328e-06
F9	0.250217	1.2843	0.0274167	0.196481	0.303952	1.21711	1.3552	9.12642	7.08011e-20	2.08238e-18		VWC2	0.144765	1.15577	0.0280746	0.0897399	0.19979	1.09389	1.22115	5.15645	2.51682e-07	7.4208e-06
SCARB2	0.267119	1.3062	0.0292714	0.209749	0.32449	1.23337	1.38333	9.1256	7.13387e-20	2.08238e-18		CD80	0.146955	1.1583	0.028625	0.0908509	0.203059	1.09511	1.22514	5.13379	2.8396e-07	8.28879e-06
GPR37	0.251685	1.28619	0.0276276	0.197536	0.305834	1.2184	1.35776	9.10993	8.2433e-20	2.3824e-18		CCL11	0.147917	1.15942	0.0288387	0.0913939	0.204439	1.0957	1.22684	5.12911	2.91114e-07	8.33101e-06
SEL1L	0.248336	1.28189	0.0273785	0.194675	0.301996	1.21492	1.35256	9.07045	1.18521e-19	3.3918e-18		CXCL13	0.148516	1.16011	0.0289492	0.0917762	0.205255	1.09612	1.22784	5.13022	2.89409e-07	8.33101e-06
VWC2	0.251039	1.28536	0.0277191	0.19671	0.305367	1.21739	1.35712	9.05653	1.34664e-19	3.81634e-18		NEFL	0.159806	1.17328	0.0312169	0.0986218	0.22099	1.10365	1.24731	5.11921	3.06826e-07	8.69539e-06
BCAN	-0.248225	0.780185	0.0274165	-0.30196	-0.194489	0.739368	0.823255	-9.05385	1.3802e-19	3.87384e-18		EGFR	-0.146028	0.864134	0.0285528	-0.20199	-0.0900651	0.817103	0.913872	-5.1143	3.149e-07	8.8384e-06
CXCL13	0.246648	1.27973	0.0273005	0.19314	0.300156	1.21305	1.35007	9.03454	1.64686e-19	4.57828e-18		CSF1	0.148616	1.16023	0.0290735	0.0916331	0.205599	1.09596	1.22826	5.11174	3.19198e-07	8.87371e-06
LAIR1	0.258706	1.29525	0.0287695	0.202319	0.315093	1.22424	1.37039	8.99237	2.4195e-19	6.66275e-18		IGDCC4	-0.143021	0.866736	0.0280489	-0.197995	-0.0880459	0.820374	0.915719	-5.09898	3.4149e-07	9.22971e-06
CD80	0.247378	1.28066	0.0275807	0.19332	0.301435	1.21327	1.3518	8.96923	2.98605e-19	8.14606e-18		SMOC2	0.150427	1.16233	0.0294985	0.0926115	0.208243	1.09704	1.23151	5.0995	3.40554e-07	9.22971e-06
CD27	0.243807	1.2761	0.027381	0.190142	0.297473	1.20942	1.34645	8.90425	5.37466e-19	1.45265e-17		TFF2	0.150413	1.16231	0.0294835	0.0926265	0.2082	1.09705	1.23146	5.1016	3.3679e-07	9.22971e-06
PRCP	0.244897	1.27749	0.0275444	0.190911	0.298883	1.21035	1.34835	8.89102	6.05525e-19	1.62159e-17		GIP	0.137805	1.14775	0.0271084	0.0846735	0.190936	1.08836	1.21038	5.08348	3.70586e-07	9.92422e-06
CCL16	0.25757	1.29378	0.0290188	0.200694	0.314446	1.22225	1.3695	8.87597	6.93264e-19	1.83967e-17		RNASE1	0.153429	1.16583	0.0302832	0.0940751	0.212783	1.09864	1.23712	5.06648	4.05246e-07	1.07538e-05
LGMN	0.233714	1.26328	0.0264603	0.181853	0.285576	1.19944	1.33053	8.83262	1.02248e-18	2.66661e-17		MMP7	0.143829	1.15469	0.0285111	0.0879482	0.19971	1.09193	1.22105	5.04467	4.54313e-07	1.19472e-05
CSF1	0.24438	1.27683	0.0276681	0.190152	0.298609	1.20943	1.34798	8.83255	1.02316e-18	2.66661e-17		RNF149	0.139996	1.15027	0.0278142	0.0854808	0.19451	1.08924	1.21472	5.03325	4.82243e-07	1.25685e-05
GOLM2	0.235063	1.26499	0.0266369	0.182855	0.28727	1.20064	1.33278	8.8247	1.0975e-18	2.83504e-17		NPDC1	0.143448	1.15425	0.028589	0.0874144	0.199481	1.09135	1.22077	5.01758	5.23259e-07	1.35168e-05
TPP1	0.238341	1.26914	0.0270213	0.185381	0.291302	1.20368	1.33817	8.8205	1.13949e-18	2.91769e-17		ANXA10	0.139064	1.1492	0.0277751	0.084626	0.193502	1.08831	1.21349	5.0068	5.53435e-07	1.41709e-05
REN	0.247835	1.28125	0.0281025	0.192755	0.302915	1.21259	1.3538	8.81898	1.15512e-18	2.93199e-17		LY6D	0.135331	1.14492	0.0270759	0.0822633	0.188399	1.08574	1.20731	4.99821	5.78644e-07	1.44657e-05
FAM3C	0.247419	1.28072	0.0281556	0.192235	0.302603	1.21196	1.35338	8.78755	1.52852e-18	3.84633e-17		MAD1L1	0.149213	1.16092	0.0298395	0.0907289	0.207698	1.09497	1.23084	5.00052	5.71753e-07	1.44657e-05
RNF149	0.24023	1.27154	0.0274837	0.186363	0.294097	1.20486	1.34191	8.74084	2.31386e-18	5.77278e-17		TNFRSF17	0.133715	1.14307	0.0267546	0.0812767	0.186153	1.08467	1.20461	4.99782	5.79816e-07	1.44657e-05
HSPB6	0.271211	1.31155	0.0310499	0.210354	0.332067	1.23411	1.39385	8.73467	2.44368e-18	6.04499e-17		IL2RA	0.140665	1.15104	0.0282024	0.0853894	0.195941	1.08914	1.21645	4.9877	6.1102e-07	1.5115e-05
CCL21	0.236435	1.26673	0.027143	0.183236	0.289635	1.2011	1.33594	8.71071	3.01974e-18	7.40725e-17		CNTN5	-0.143319	0.866478	0.0287546	-0.199677	-0.0869608	0.818996	0.916713	-4.98421	6.2216e-07	1.52612e-05
INHBC	0.237282	1.2678	0.0273615	0.183655	0.29091	1.2016	1.33764	8.67212	4.24131e-18	1.0317e-16		SPINK1	0.139994	1.15027	0.0281706	0.0847808	0.195207	1.08848	1.21556	4.96952	6.71192e-07	1.63268e-05
VWA1	0.235666	1.26575	0.0272355	0.182286	0.289047	1.19996	1.33515	8.65291	5.0201e-18	1.21105e-16		GFRA1	0.148294	1.15985	0.0299218	0.0896488	0.20694	1.09379	1.22991	4.95607	7.19339e-07	1.73533e-05
ADAMTSL2	0.227897	1.25596	0.0264025	0.176149	0.279645	1.19262	1.32266	8.63162	6.04892e-18	1.44728e-16		ADAMTS13	-0.131503	0.876777	0.0265726	-0.183584	-0.0794217	0.832282	0.92365	-4.94882	7.46639e-07	1.75841e-05
ICAM1	0.235502	1.26554	0.0273973	0.181804	0.2892	1.19938	1.33536	8.59582	8.26702e-18	1.9619e-16		CD14	0.138237	1.14825	0.0279265	0.0835021	0.192972	1.08709	1.21285	4.95004	7.41995e-07	1.75841e-05
IGFBP7	0.245873	1.27874	0.0286108	0.189797	0.301949	1.209	1.35249	8.59372	8.41976e-18	1.98204e-16		IL15	0.132708	1.14192	0.026825	0.0801319	0.185284	1.08343	1.20356	4.94717	7.53003e-07	1.75841e-05
CCL18	0.23972	1.27089	0.0279758	0.184888	0.294552	1.20308	1.34252	8.56882	1.04554e-17	2.44156e-16		NUCB2	0.138391	1.14842	0.0279693	0.083572	0.19321	1.08716	1.21314	4.94795	7.49993e-07	1.75841e-05
LILRB4	0.238624	1.2695	0.0278979	0.183945	0.293302	1.20195	1.34085	8.55347	1.19444e-17	2.76711e-16		SCARB2	0.150329	1.16222	0.0306094	0.0903361	0.210323	1.09454	1.23408	4.91122	9.05109e-07	2.09684e-05
IGSF8	0.228972	1.25731	0.0268892	0.17627	0.281674	1.19276	1.32535	8.51538	1.66051e-17	3.81657e-16		FSTL3	0.153862	1.16633	0.0313644	0.0923893	0.215335	1.09679	1.24028	4.90564	9.31233e-07	2.14037e-05
STC1	0.232613	1.26189	0.0273247	0.179058	0.286169	1.19609	1.33132	8.51294	1.69583e-17	3.8673e-16		SEPTIN8	0.143913	1.15478	0.0293482	0.0863913	0.201434	1.09023	1.22316	4.90363	9.40829e-07	2.14553e-05
OSM	0.233018	1.2624	0.0273994	0.179316	0.28672	1.1964	1.33205	8.50449	1.82392e-17	4.12716e-16		CD274	0.139165	1.14931	0.0284664	0.0833723	0.194958	1.08695	1.21526	4.88876	1.01472e-06	2.29042e-05
YAP1	0.254774	1.29017	0.0299934	0.195988	0.31356	1.21651	1.36829	8.49432	1.9909e-17	4.47033e-16		TFF3	0.145919	1.1571	0.0298541	0.0874059	0.204432	1.09134	1.22683	4.88773	1.02006e-06	2.29042e-05
RBP5	0.239034	1.27002	0.0281659	0.18383	0.294238	1.20181	1.3421	8.48662	2.12731e-17	4.74016e-16		HLA-E	0.137293	1.14716	0.0281253	0.0821679	0.192417	1.08564	1.21218	4.88145	1.05306e-06	2.34648e-05
TNFRSF11B	0.249728	1.28368	0.0294798	0.191949	0.307507	1.21161	1.36003	8.47116	2.42968e-17	5.37292e-16		FAM20A	0.143687	1.15452	0.0294804	0.0859065	0.201467	1.0897	1.2232	4.87399	1.09369e-06	2.41854e-05
NT5C1A	0.246337	1.27933	0.0291697	0.189166	0.303509	1.20824	1.3546	8.44498	3.04087e-17	6.67391e-16		CCL22	0.138318	1.14834	0.0284053	0.082645	0.193992	1.08616	1.21409	4.86946	1.11905e-06	2.45601e-05
SPON2	0.231481	1.26047	0.0274937	0.177594	0.285368	1.19434	1.33025	8.41941	3.78373e-17	8.24232e-16		IL19	0.134815	1.14433	0.027743	0.0804401	0.18919	1.08376	1.20827	4.85944	1.17718e-06	2.56431e-05
FGF21	0.2296	1.2581	0.0273186	0.176057	0.283144	1.19251	1.3273	8.40456	4.29479e-17	9.28629e-16		LTBP2	0.15683	1.1698	0.032383	0.0933599	0.220299	1.09786	1.24645	4.84295	1.27923e-06	2.76598e-05
EFNA1	0.228925	1.25725	0.0272882	0.175441	0.282409	1.19177	1.32632	8.38915	4.89652e-17	1.05095e-15		BCAN	-0.138669	0.870517	0.0287206	-0.19496	-0.0823773	0.822868	0.920924	-4.8282	1.37774e-06	2.95709e-05
EDN1	0.232612	1.26189	0.0277566	0.17821	0.287014	1.19508	1.33244	8.38042	5.2737e-17	1.12364e-15		KRT19	0.136249	1.14597	0.0282467	0.0808864	0.191611	1.08425	1.2112	4.82353	1.41038e-06	3.00503e-05
MSR1	0.238068	1.2688	0.0284288	0.182349	0.293788	1.20003	1.3415	8.37419	5.56029e-17	1.16803e-15		VSIG2	0.134771	1.14427	0.0279732	0.079944	0.189597	1.08323	1.20876	4.81784	1.45124e-06	3.06968e-05
LTBP3	0.234682	1.26451	0.0280246	0.179755	0.28961	1.19692	1.33591	8.37416	5.56205e-17	1.16803e-15		CCL20	0.136237	1.14595	0.0283111	0.0807484	0.191726	1.0841	1.21134	4.81215	1.49315e-06	3.13561e-05
INHBB	0.235617	1.26569	0.0281401	0.180464	0.290771	1.19777	1.33746	8.37302	5.61605e-17	1.17095e-15		MYBPC1	0.140367	1.1507	0.0291862	0.0831627	0.197571	1.08672	1.21844	4.80934	1.51426e-06	3.15723e-05
VSIG2	0.230562	1.25931	0.0275715	0.176522	0.284601	1.19306	1.32923	8.36231	6.14997e-17	1.27318e-15		SCG2	0.128202	1.13678	0.0266916	0.0758879	0.180517	1.07884	1.19784	4.8031	1.56224e-06	3.23417e-05
PALM2	0.237375	1.26792	0.0284112	0.18169	0.29306	1.19924	1.34052	8.35499	6.54398e-17	1.3452e-15		LGMN	0.130256	1.13912	0.0271495	0.0770439	0.183468	1.08009	1.20138	4.79773	1.60477e-06	3.29881e-05
PTGDS	0.239314	1.27038	0.0287	0.183063	0.295565	1.20089	1.34388	8.33847	7.52599e-17	1.53625e-15		EFNA1	0.133361	1.14266	0.0278743	0.0787288	0.187994	1.08191	1.20683	4.78439	1.71507e-06	3.5009e-05
ITGA11	-0.224382	0.79901	0.0269357	-0.277175	-0.171589	0.757922	0.842325	-8.33027	8.06569e-17	1.634e-15		NECTIN4	0.126576	1.13494	0.026486	0.0746641	0.178487	1.07752	1.19541	4.77897	1.76195e-06	3.57163e-05
MSLN	0.230888	1.25972	0.0277192	0.176559	0.285217	1.19311	1.33005	8.32952	8.11681e-17	1.634e-15		REG1B	0.132314	1.14147	0.0277583	0.0779087	0.186719	1.08102	1.20529	4.76664	1.87323e-06	3.771e-05
VEGFA	0.226094	1.25369	0.0271587	0.172864	0.279324	1.1887	1.32224	8.32492	8.43861e-17	1.68714e-15		MYLPF	0.133151	1.14242	0.0279818	0.0783078	0.187994	1.08146	1.20683	4.75849	1.95047e-06	3.8996e-05
FABP1	0.230876	1.2597	0.0277567	0.176474	0.285278	1.193	1.33013	8.31783	8.95882e-17	1.77897e-15		LAIR1	0.145483	1.1566	0.0307219	0.085269	0.205696	1.08901	1.22838	4.73548	2.18538e-06	4.33954e-05
CD59	0.242007	1.2738	0.029118	0.184937	0.299077	1.20314	1.34861	8.31125	9.47001e-17	1.86777e-15		CKAP4	0.133208	1.14249	0.0281475	0.07804	0.188376	1.08117	1.20729	4.7325	2.21773e-06	4.37402e-05
AREG	0.238751	1.26966	0.0287372	0.182427	0.295075	1.20013	1.34323	8.30807	9.72678e-17	1.90554e-15		PGA4	0.127002	1.13542	0.0268561	0.0743651	0.179639	1.0772	1.19679	4.72898	2.25651e-06	4.42064e-05
ADAMTS15	0.225135	1.25249	0.0271272	0.171966	0.278303	1.18764	1.32089	8.29921	1.04804e-16	2.03948e-15		AREG	0.141208	1.15166	0.0298945	0.0826161	0.1998	1.08612	1.22116	4.72355	2.31762e-06	4.51009e-05
SERPINF1	0.229793	1.25834	0.0277503	0.175404	0.284183	1.19173	1.32868	8.28076	1.22391e-16	2.36596e-15		VWA1	0.134671	1.14416	0.0285738	0.0786676	0.190675	1.08184	1.21007	4.7131	2.43972e-06	4.71625e-05
SELE	0.222935	1.24974	0.0269554	0.170103	0.275766	1.18543	1.31754	8.27049	1.33406e-16	2.56192e-15		MYL3	0.136062	1.14575	0.0289037	0.0794122	0.192713	1.08265	1.21253	4.70744	2.50848e-06	4.81727e-05
IL2RA	0.226396	1.25407	0.027381	0.17273	0.280061	1.18854	1.32321	8.26835	1.35828e-16	2.59139e-15		CNTN1	-0.13679	0.872153	0.0291056	-0.193836	-0.079744	0.823793	0.923353	-4.69978	2.60446e-06	4.9689e-05
ANG	0.232293	1.26149	0.0282235	0.176976	0.287611	1.1936	1.33324	8.23049	1.86454e-16	3.53415e-15		CHI3L1	0.136614	1.14639	0.0290834	0.079612	0.193617	1.08287	1.21363	4.69733	2.63584e-06	4.99612e-05
SORCS2	0.235445	1.26547	0.0286123	0.179366	0.291524	1.19646	1.33847	8.22882	1.89062e-16	3.56047e-15		CD59	0.142345	1.15297	0.0303939	0.0827743	0.201916	1.0863	1.22375	4.68335	2.8222e-06	5.31484e-05
TNFRSF11A	0.225611	1.25309	0.0274514	0.171808	0.279415	1.18745	1.32236	8.21858	2.05924e-16	3.85315e-15		CRHBP	0.135287	1.14487	0.0289112	0.0786224	0.191952	1.0818	1.21161	4.67941	2.87704e-06	5.38339e-05
NPDC1	0.232026	1.26115	0.0283133	0.176533	0.287519	1.19307	1.33312	8.19494	2.50712e-16	4.66133e-15		CCL15	0.136166	1.14587	0.0291624	0.0790083	0.193323	1.08221	1.21327	4.66921	3.02355e-06	5.6215e-05
GLA	0.224546	1.25175	0.0274737	0.170699	0.278394	1.18613	1.32101	8.17315	3.00436e-16	5.55046e-15		EPHA2	0.133509	1.14283	0.0286684	0.0773199	0.189698	1.08039	1.20888	4.657	3.20848e-06	5.89862e-05
FAS	0.237659	1.26828	0.0291067	0.180611	0.294707	1.19795	1.34273	8.16509	3.21206e-16	5.88217e-15		LILRB4	0.136454	1.1462	0.0293027	0.079022	0.193887	1.08223	1.21396	4.65671	3.21302e-06	5.89862e-05
TFF3	0.236457	1.26675	0.0289612	0.179695	0.29322	1.19685	1.34074	8.16463	3.22421e-16	5.88217e-15		FURIN	0.145036	1.15608	0.0311739	0.083936	0.206135	1.08756	1.22892	4.65248	3.27974e-06	5.98347e-05
SIGLEC7	0.224077	1.25117	0.0274504	0.170275	0.277879	1.18563	1.32033	8.16298	3.26861e-16	5.92614e-15		PCSK9	0.131189	1.14018	0.0282308	0.0758575	0.18652	1.07881	1.20505	4.64701	3.36774e-06	6.10585e-05
REG3A	0.223417	1.25034	0.0273825	0.169749	0.277086	1.18501	1.31928	8.15912	3.37472e-16	6.08075e-15		GPR37	0.131361	1.14038	0.0283059	0.0758827	0.18684	1.07884	1.20543	4.64077	3.47114e-06	6.25447e-05
POLR2F	0.224408	1.25158	0.0275374	0.170436	0.278381	1.18582	1.32099	8.14924	3.66222e-16	6.55829e-15		LRG1	0.128073	1.13664	0.0276494	0.0738807	0.182264	1.07668	1.19993	4.63202	3.62122e-06	6.48487e-05
SEPTIN8	0.233139	1.26256	0.0286595	0.176967	0.28931	1.19359	1.33551	8.13479	4.12656e-16	7.34478e-15		CCL27	0.132873	1.14211	0.0287296	0.0765642	0.189182	1.07957	1.20826	4.62495	3.74683e-06	6.65359e-05
CLEC4D	0.223166	1.25003	0.027565	0.16914	0.277193	1.18429	1.31942	8.09599	5.68024e-16	1.00412e-14		TAFA5	0.12694	1.13535	0.0274515	0.0731365	0.180744	1.07588	1.19811	4.62417	3.76102e-06	6.65359e-05
CCN1	0.222243	1.24887	0.0274532	0.168436	0.27605	1.18345	1.31791	8.09534	5.71029e-16	1.00412e-14		CHRDL1	0.140301	1.15062	0.0303716	0.0807739	0.199829	1.08413	1.22119	4.61948	3.847e-06	6.7647e-05
CXCL16	0.223908	1.25096	0.0276684	0.169679	0.278137	1.18492	1.32067	8.09256	5.84247e-16	1.02121e-14		C9	0.119956	1.12745	0.0259927	0.0690109	0.1709	1.07145	1.18637	4.61498	3.93136e-06	6.85797e-05
CSTB	0.221212	1.24759	0.0273708	0.167567	0.274858	1.18242	1.31634	8.08205	6.36873e-16	1.10657e-14		IGLC2	0.127644	1.13615	0.0276636	0.0734245	0.181864	1.07619	1.19945	4.61415	3.94703e-06	6.85797e-05
MRC1	0.224915	1.25222	0.0278677	0.170295	0.279535	1.18566	1.32251	8.07081	6.98353e-16	1.20621e-14		STC1	0.13333	1.14263	0.0290168	0.0764581	0.190202	1.07946	1.20949	4.59493	4.32905e-06	7.47722e-05
SMOC2	0.234102	1.26377	0.0290245	0.177215	0.290989	1.19389	1.33775	8.06568	7.28272e-16	1.25049e-14		PIK3IP1	0.134421	1.14387	0.0292913	0.077011	0.191831	1.08005	1.21147	4.58911	4.4514e-06	7.64331e-05
BAIAP2	0.216416	1.24162	0.0268531	0.163785	0.269047	1.17796	1.30872	8.05925	7.67649e-16	1.31039e-14		DTNB	0.137186	1.14704	0.0299662	0.0784535	0.195919	1.08161	1.21643	4.57803	4.69384e-06	8.01246e-05
LGALS1	0.220878	1.24717	0.0274458	0.167085	0.274671	1.18185	1.3161	8.04778	8.43097e-16	1.43081e-14		TNFRSF19	0.128153	1.13673	0.0280911	0.0730957	0.183211	1.07583	1.20107	4.56206	5.0654e-06	8.59645e-05
NUCB2	0.218927	1.24474	0.0272209	0.165575	0.272279	1.18007	1.31295	8.0426	8.79555e-16	1.48406e-14		ANG	0.131844	1.14093	0.0290725	0.0748631	0.188825	1.07774	1.20783	4.53502	5.75985e-06	9.7185e-05
CCL15	0.225883	1.25343	0.0281565	0.170697	0.281069	1.18613	1.32454	8.02241	1.0369e-15	1.73948e-14		ITIH4	0.129837	1.13864	0.0286632	0.0736579	0.186016	1.07644	1.20444	4.52974	5.90576e-06	9.90742e-05
SFRP1	0.226159	1.25377	0.0281975	0.170893	0.281425	1.18636	1.32502	8.02052	1.05299e-15	1.7564e-14		ZBTB17	0.1267	1.13508	0.0280506	0.0717216	0.181678	1.07436	1.19923	4.51683	6.27736e-06	0.000104706
GM2A	0.226199	1.25382	0.0282219	0.170885	0.281513	1.18635	1.32513	8.01499	1.10143e-15	1.82675e-14		CD4	0.135052	1.1446	0.0299324	0.0763853	0.193718	1.07938	1.21375	4.51189	6.42535e-06	0.000106566
RNASET2	0.21961	1.24559	0.0274349	0.165839	0.273382	1.18038	1.3144	8.00477	1.19689e-15	1.97386e-14		INHBB	0.129008	1.1377	0.0286854	0.0727853	0.18523	1.0755	1.2035	4.49732	6.88148e-06	0.000113486
CTSL	0.220087	1.24619	0.0275813	0.166029	0.274145	1.18061	1.31541	7.97959	1.46826e-15	2.40778e-14		VEGFA	0.127491	1.13597	0.0284656	0.0716996	0.183283	1.07433	1.20115	4.47878	7.5071e-06	0.000123108
ORM1	0.212563	1.23684	0.0267377	0.160158	0.264968	1.1737	1.30339	7.94991	1.86643e-15	3.04364e-14		CCN1	0.129851	1.13866	0.0291952	0.07263	0.187073	1.07533	1.20572	4.4477	8.67927e-06	0.000141535
HNMT	0.219229	1.24512	0.0276517	0.165033	0.273425	1.17943	1.31446	7.92822	2.22304e-15	3.60503e-14		MMP3	0.152349	1.16457	0.0343253	0.0850725	0.219625	1.0888	1.24561	4.43838	9.06368e-06	0.000146983
CKAP4	0.218575	1.2443	0.0275792	0.164521	0.27263	1.17883	1.31341	7.92536	2.27485e-15	3.66867e-14		CGA	0.182292	1.19996	0.0412468	0.10145	0.263134	1.10677	1.301	4.41955	9.89062e-06	0.000159507
CTSZ	0.216434	1.24164	0.0273199	0.162888	0.26998	1.1769	1.30994	7.9222	2.33342e-15	3.74245e-14		SCRG1	0.135539	1.14515	0.030776	0.0752193	0.195859	1.07812	1.21636	4.40405	1.06248e-05	0.000169474
NPL	0.235005	1.26492	0.0297015	0.176792	0.293219	1.19338	1.34074	7.91224	2.52797e-15	4.03233e-14		SPP1	0.122506	1.13033	0.0278111	0.067997	0.177014	1.07036	1.19365	4.40492	1.05821e-05	0.000169474
SPINK1	0.220464	1.24665	0.0279092	0.165763	0.275165	1.18029	1.31675	7.89932	2.80423e-15	4.44867e-14		GM2A	0.127515	1.136	0.0290023	0.0706714	0.184358	1.07323	1.20245	4.39672	1.099e-05	0.000174346
CNTN5	-0.220503	0.802115	0.0280965	-0.275571	-0.165435	0.759138	0.847525	-7.84808	4.22462e-15	6.66577e-14		PI3	0.126875	1.13528	0.0288794	0.0702725	0.183478	1.0728	1.20139	4.39328	1.11654e-05	0.000176172
DPY30	0.213568	1.23809	0.0272802	0.1601	0.267037	1.17363	1.30609	7.82869	4.92977e-15	7.72171e-14		CFHR5	0.119069	1.12645	0.0271926	0.0657728	0.172366	1.06798	1.18811	4.37873	1.1937e-05	0.000186333
HJV	0.209855	1.2335	0.0268073	0.157313	0.262396	1.17036	1.30004	7.82826	4.94676e-15	7.72171e-14		NPPB	0.118505	1.12581	0.0270596	0.0654696	0.171541	1.06766	1.18713	4.37942	1.18994e-05	0.000186333
NBL1	0.216151	1.24129	0.0276152	0.162027	0.270276	1.17589	1.31033	7.82726	4.98628e-15	7.742e-14		ASGR2	0.11865	1.12598	0.0271188	0.0654986	0.171802	1.06769	1.18744	4.37521	1.21313e-05	0.000187997
TAFA5	0.213405	1.23789	0.0273484	0.159803	0.267007	1.17328	1.30605	7.80321	6.03531e-15	9.3212e-14		TPP1	0.123813	1.1318	0.0283034	0.0683389	0.179286	1.07073	1.19636	4.37448	1.21724e-05	0.000187997
ITGAV	-0.217734	0.804339	0.0279309	-0.272478	-0.16299	0.76149	0.849599	-7.79544	6.41823e-15	9.86042e-14		LIF	0.116708	1.12379	0.0267364	0.0643053	0.16911	1.06642	1.18425	4.36513	1.2705e-05	0.000195188
DTNB	0.22487	1.25216	0.028888	0.16825	0.281489	1.18323	1.3251	7.78418	7.01652e-15	1.07232e-13		FAS	0.132207	1.14134	0.0303103	0.0727998	0.191614	1.07552	1.2112	4.36178	1.2901e-05	0.00019645
IL19	0.211561	1.23561	0.0271812	0.158287	0.264835	1.1715	1.30322	7.78336	7.06234e-15	1.0737e-13		MDK	0.121164	1.12881	0.0277807	0.0667143	0.175613	1.06899	1.19198	4.36143	1.29217e-05	0.00019645
BPIFB2	0.209809	1.23344	0.0269848	0.156919	0.262698	1.1699	1.30043	7.77505	7.54147e-15	1.1406e-13		TNR	-0.121411	0.88567	0.0280521	-0.176392	-0.0664296	0.83829	0.935729	-4.32804	1.5044e-05	0.00022753
IL16	0.211368	1.23537	0.0272378	0.157983	0.264753	1.17115	1.30311	7.76009	8.48675e-15	1.27563e-13		CCN3	0.128563	1.13719	0.0297189	0.0703149	0.186811	1.07285	1.2054	4.32597	1.51865e-05	0.000228502
APOA1	-0.217424	0.804589	0.0280201	-0.272342	-0.162506	0.761594	0.850011	-7.75957	8.52165e-15	1.27563e-13		NID1	0.120542	1.12811	0.0278775	0.0659027	0.17518	1.06812	1.19146	4.32398	1.5324e-05	0.000229389
CHI3L1	0.218074	1.24368	0.0281832	0.162836	0.273312	1.17684	1.31431	7.73773	1.01205e-14	1.50724e-13		IL18BP	0.124639	1.13274	0.0289726	0.0678539	0.181424	1.07021	1.19892	4.30197	1.69287e-05	0.000252117
ADGRG2	-0.225452	0.798155	0.0292008	-0.282684	-0.16822	0.753758	0.845168	-7.72076	1.15641e-14	1.71349e-13		EDN1	0.122725	1.13057	0.0285656	0.0667371	0.178712	1.06901	1.19568	4.29624	1.73722e-05	0.000257409
CRELD1	0.21151	1.23554	0.0274002	0.157807	0.265214	1.17094	1.30371	7.7193	1.16967e-14	1.72437e-13		YAP1	0.136505	1.14626	0.0317972	0.0741836	0.198826	1.077	1.21997	4.29299	1.76283e-05	0.000259885
CDH2	0.223986	1.25105	0.0290485	0.167052	0.28092	1.18182	1.32435	7.71076	1.25068e-14	1.83454e-13		LRRN1	-0.117337	0.889285	0.0273552	-0.170953	-0.0637221	0.842861	0.938266	-4.28939	1.79161e-05	0.000262799
CD274	0.214534	1.23928	0.0279438	0.159765	0.269302	1.17324	1.30905	7.67733	1.62432e-14	2.3707e-13		PTPRN2	0.111993	1.11851	0.0262178	0.0606072	0.163379	1.06248	1.17748	4.27164	1.94039e-05	0.0002832
IL10RB	0.212	1.23615	0.0276318	0.157843	0.266158	1.17098	1.30494	7.67233	1.68893e-14	2.45274e-13		TNC	0.113662	1.12037	0.0266369	0.061455	0.16587	1.06338	1.18042	4.2671	1.98029e-05	0.000287585
APCS	0.222618	1.24934	0.0290368	0.165707	0.279529	1.18023	1.32251	7.66674	1.76418e-14	2.54559e-13		FLT3	-0.113643	0.892577	0.0266591	-0.165894	-0.0613917	0.847136	0.940455	-4.26281	2.01876e-05	0.000289045
HEG1	0.211963	1.2361	0.0276486	0.157772	0.266153	1.1709	1.30493	7.6663	1.77032e-14	2.54559e-13		HSPG2	0.126432	1.13477	0.0296604	0.068299	0.184566	1.07069	1.2027	4.26266	2.02005e-05	0.000289045
DLL1	0.212515	1.23679	0.0277348	0.158156	0.266875	1.17135	1.30588	7.6624	1.82495e-14	2.61129e-13		REN	0.128556	1.13719	0.030152	0.0694592	0.187653	1.07193	1.20641	4.2636	2.01162e-05	0.000289045
DDAH1	0.208185	1.23144	0.0272009	0.154873	0.261498	1.16751	1.29887	7.65363	1.95383e-14	2.78207e-13		CCL17	0.116722	1.12381	0.0273973	0.0630246	0.17042	1.06505	1.1858	4.26036	2.041e-05	0.000290618
SMOC1	0.218771	1.24455	0.0286143	0.162688	0.274854	1.17667	1.31634	7.64553	2.08086e-14	2.94856e-13		MSR1	0.126142	1.13444	0.0296515	0.0680261	0.184258	1.07039	1.20233	4.25415	2.09844e-05	0.000297347
IGLC2	0.206296	1.22912	0.0270087	0.15336	0.259232	1.16574	1.29593	7.63811	2.20435e-14	3.10846e-13		PLA2G2A	0.121947	1.12969	0.0286835	0.0657289	0.178166	1.06794	1.19502	4.25149	2.12356e-05	0.000299452
SEMA3F	0.210451	1.23423	0.0276196	0.156318	0.264584	1.1692	1.30289	7.61963	2.54402e-14	3.5702e-13		TINAGL1	0.118508	1.12582	0.0279611	0.063705	0.17331	1.06578	1.18924	4.23831	2.25208e-05	0.000316049
IMMT	0.212545	1.23682	0.0279274	0.157808	0.267282	1.17094	1.30641	7.61063	2.72771e-14	3.80966e-13		PLAT	0.129731	1.13852	0.0306987	0.0695628	0.189899	1.07204	1.20913	4.22595	2.37932e-05	0.000332308
TGFBR2	0.214825	1.23964	0.0282576	0.159441	0.270209	1.17285	1.31024	7.60236	2.90779e-14	4.04183e-13		CCL21	0.117737	1.12495	0.0279069	0.0630403	0.172433	1.06507	1.18819	4.21891	2.45483e-05	0.000336923
LGALS3BP	0.198306	1.21934	0.0261341	0.147084	0.249528	1.15845	1.28342	7.58802	3.24824e-14	4.49366e-13		CSRP3	0.116494	1.12355	0.0276073	0.0623849	0.170604	1.06437	1.18602	4.21969	2.44644e-05	0.000336923
CXCL10	0.214006	1.23863	0.0282305	0.158676	0.269337	1.17196	1.3091	7.58067	3.43765e-14	4.73325e-13		GOLM2	0.12007	1.12758	0.02845	0.0643086	0.175831	1.06642	1.19224	4.22037	2.43903e-05	0.000336923
PHOSPHO1	0.213715	1.23827	0.0282343	0.158377	0.269053	1.17161	1.30873	7.56933	3.75145e-14	5.14107e-13		RNASE4	0.126871	1.13527	0.0300744	0.0679262	0.185816	1.07029	1.2042	4.21857	2.45853e-05	0.000336923
PI3	0.214479	1.23922	0.02839	0.158836	0.270123	1.17215	1.31013	7.55474	4.19711e-14	5.72494e-13		SMPD1	0.115444	1.12237	0.0274629	0.0616173	0.16927	1.06356	1.18444	4.20362	2.62677e-05	0.000358296
PCSK9	0.204415	1.22681	0.0270676	0.151364	0.257467	1.16342	1.29365	7.55202	4.28554e-14	5.81836e-13		LMNB2	0.122592	1.13042	0.0292268	0.0653083	0.179875	1.06749	1.19707	4.1945	2.73474e-05	0.000371289
ALPP	0.206821	1.22976	0.0274322	0.153055	0.260587	1.16539	1.29769	7.53934	4.72362e-14	6.38345e-13		CD79B	0.116731	1.12382	0.027882	0.0620832	0.171378	1.06405	1.18694	4.18661	2.83154e-05	0.000382651
CHRDL1	0.226013	1.25359	0.0300048	0.167204	0.284821	1.182	1.32952	7.53255	4.97602e-14	6.69355e-13		SFRP1	0.123475	1.13142	0.0295685	0.0655216	0.181428	1.06772	1.19893	4.17589	2.96823e-05	0.000399274
CD14	0.20701	1.23	0.027518	0.153076	0.260945	1.16541	1.29816	7.52273	5.36431e-14	7.18276e-13		RNASET2	0.117897	1.12513	0.0283139	0.062403	0.173391	1.06439	1.18933	4.16394	3.12806e-05	0.000418844
CCL17	0.200938	1.22255	0.0267639	0.148482	0.253395	1.16007	1.28839	7.5078	6.0131e-14	8.01472e-13		CTSD	0.126181	1.13449	0.0303513	0.0666934	0.185668	1.06897	1.20402	4.15735	3.21966e-05	0.000428612
IL18BP	0.212224	1.23643	0.0283655	0.156629	0.26782	1.16956	1.30711	7.48177	7.33281e-14	9.7293e-13		MB	0.132195	1.14133	0.0318038	0.0698609	0.194529	1.07236	1.21474	4.15659	3.23038e-05	0.000428612
CCL11	0.208997	1.23244	0.028081	0.153959	0.264034	1.16644	1.30217	7.44264	9.86895e-14	1.30351e-12		CXCL16	0.117687	1.12489	0.0283236	0.0621738	0.1732	1.06415	1.1891	4.15509	3.25165e-05	0.000429482
SIGLEC1	0.205521	1.22816	0.0276215	0.151384	0.259658	1.16344	1.29649	7.44062	1.00215e-13	1.3177e-12		CCL8	0.112338	1.11889	0.0270664	0.059289	0.165388	1.06108	1.17985	4.15046	3.31803e-05	0.000436276
GGH	0.199528	1.22083	0.026856	0.146891	0.252164	1.15823	1.28681	7.42954	1.08973e-13	1.42642e-12		NOS3	0.12572	1.13396	0.030427	0.0660841	0.185356	1.06832	1.20365	4.13185	3.59851e-05	0.000471034
FGF23	0.208451	1.23177	0.0281292	0.153319	0.263583	1.1657	1.30159	7.41049	1.25835e-13	1.63979e-12		ADGRG2	-0.127483	0.880309	0.0309565	-0.188156	-0.0668091	0.828485	0.935374	-4.11812	3.81972e-05	0.000495546
IGDCC4	-0.206252	0.813628	0.0279159	-0.260967	-0.151538	0.770307	0.859385	-7.38835	1.48658e-13	1.92859e-12		IGSF8	0.114406	1.12121	0.0277765	0.0599655	0.168847	1.0618	1.18394	4.11882	3.80818e-05	0.000495546
SERPINE1	0.196995	1.21774	0.0267307	0.144604	0.249386	1.15558	1.28324	7.36962	1.71114e-13	2.2101e-12		LTBP3	0.121331	1.129	0.0295404	0.0634323	0.179229	1.06549	1.19629	4.10727	4.00369e-05	0.000517114
BST2	0.203373	1.22553	0.0275995	0.149279	0.257467	1.161	1.29365	7.36872	1.72279e-13	2.21534e-12		KLK8	0.111927	1.11843	0.0273208	0.0583797	0.165475	1.06012	1.17995	4.09679	4.18917e-05	0.000538687
NPY	0.200319	1.22179	0.0272352	0.146939	0.253699	1.15828	1.28878	7.35517	1.90691e-13	2.44135e-12		RSPO1	0.115152	1.12204	0.0282401	0.059802	0.170501	1.06163	1.1859	4.07759	4.55051e-05	0.000582585
HSPG2	0.207	1.22998	0.0281473	0.151832	0.262168	1.16397	1.29974	7.35418	1.92098e-13	2.44862e-12		POLR2F	0.118547	1.12586	0.0291253	0.0614624	0.175632	1.06339	1.192	4.07024	4.69652e-05	0.000598652
APLP1	-0.199664	0.819006	0.0271637	-0.252904	-0.146424	0.776542	0.863791	-7.35042	1.97587e-13	2.50764e-12		CCL23	0.116339	1.12338	0.0286037	0.0602767	0.172401	1.06213	1.18815	4.06727	4.7568e-05	0.000601086
CHGA	0.206485	1.22935	0.0281355	0.15134	0.261629	1.16339	1.29904	7.33894	2.15299e-13	2.7206e-12		DLL1	0.114848	1.1217	0.0282306	0.0595166	0.170179	1.06132	1.18552	4.06819	4.7379e-05	0.000601086
SIT1	0.194594	1.21482	0.0265486	0.142559	0.246628	1.15322	1.2797	7.32971	2.30651e-13	2.89187e-12		NT5C1A	0.126648	1.13502	0.0311534	0.0655883	0.187708	1.06779	1.20648	4.06529	4.79719e-05	0.000603577
PIK3IP1	0.212158	1.23634	0.0289453	0.155426	0.268889	1.16816	1.30851	7.3296	2.30834e-13	2.89187e-12		ITGAV	-0.119864	0.887041	0.029561	-0.177802	-0.061925	0.837108	0.939953	-4.05478	5.01815e-05	0.000628668
C1S	0.195674	1.21613	0.0267438	0.143257	0.248091	1.15403	1.28158	7.31662	2.5429e-13	3.1721e-12		CLEC7A	0.109365	1.11557	0.0270246	0.0563973	0.162332	1.05802	1.17625	4.04685	5.19122e-05	0.000647572
EPHA2	0.208465	1.23179	0.0285341	0.152539	0.264391	1.16479	1.30264	7.30582	2.75577e-13	3.42302e-12		CRIM1	0.112904	1.11952	0.0279408	0.0581407	0.167666	1.05986	1.18254	4.04082	5.32644e-05	0.000661612
ASGR2	0.196644	1.21731	0.026923	0.143876	0.249412	1.15474	1.28327	7.30395	2.79438e-13	3.44699e-12		MFGE8	0.11179	1.11828	0.0277513	0.0573983	0.166181	1.05908	1.18079	4.02828	5.61872e-05	0.000694959
LMNB2	0.20528	1.22787	0.0281061	0.150193	0.260367	1.16206	1.29741	7.30374	2.79869e-13	3.44699e-12		DDAH1	0.112637	1.11923	0.0279793	0.0577988	0.167475	1.0595	1.18232	4.02574	5.6797e-05	0.000699538
LEP	0.231274	1.2602	0.0316743	0.169193	0.293354	1.18435	1.34092	7.30162	2.84316e-13	3.48705e-12		ENPP6	-0.118604	0.888159	0.0294942	-0.176412	-0.0607966	0.838273	0.941015	-4.02127	5.78854e-05	0.000709947
CD5	0.192886	1.21274	0.0264963	0.140954	0.244818	1.15137	1.27739	7.27972	3.34513e-13	4.08554e-12		TNXB	-0.110836	0.895086	0.0275774	-0.164887	-0.0567854	0.84799	0.944797	-4.01909	5.84223e-05	0.000713534
CEACAM5	0.199858	1.22123	0.0274866	0.145985	0.253731	1.15718	1.28882	7.2711	3.56575e-13	4.33684e-12		ITGA11	-0.114063	0.892201	0.0283997	-0.169726	-0.0584011	0.843896	0.943272	-4.01636	5.91029e-05	0.000718839
CLEC7A	0.195754	1.21623	0.0270556	0.142726	0.248782	1.15341	1.28246	7.23523	4.64725e-13	5.62876e-12		CCL16	0.12047	1.12803	0.0300359	0.0616012	0.17934	1.06354	1.19643	4.01088	6.04921e-05	0.000732683
MDK	0.197002	1.21775	0.0272515	0.14359	0.250414	1.15441	1.28456	7.22905	4.8638e-13	5.8667e-12		AGR2	0.109272	1.11547	0.0274048	0.0555594	0.162984	1.05713	1.17702	3.98732	6.68227e-05	0.000802456
EGLN1	0.195232	1.21559	0.0270294	0.142256	0.248209	1.15287	1.28173	7.22296	5.08675e-13	6.11038e-12		CXCL11	0.109859	1.11612	0.0275545	0.0558529	0.163865	1.05744	1.17805	3.98696	6.69252e-05	0.000802456
LECT2	0.218984	1.24481	0.030351	0.159497	0.278471	1.17292	1.32111	7.21504	5.39178e-13	6.45025e-12		ORM1	0.111743	1.11823	0.0280309	0.0568034	0.166683	1.05845	1.18138	3.98642	6.70775e-05	0.000802456
ZBTB17	0.196961	1.2177	0.0273813	0.143294	0.250627	1.15407	1.28483	7.19325	6.3268e-13	7.50992e-12		IGFBP2	0.122178	1.12995	0.0308607	0.0616918	0.182663	1.06363	1.20041	3.959	7.52628e-05	0.000896702
FGA	0.199507	1.2208	0.0277355	0.145146	0.253868	1.15621	1.289	7.1932	6.32902e-13	7.50992e-12		LECT2	0.122514	1.13034	0.031227	0.0613106	0.183718	1.06323	1.20168	3.92335	8.73267e-05	0.00103621
HLA-E	0.19972	1.22106	0.0277749	0.145282	0.254158	1.15637	1.28938	7.19066	6.44775e-13	7.61983e-12		SORBS1	0.11143	1.11788	0.028417	0.055734	0.167127	1.05732	1.1819	3.92125	8.80908e-05	0.00104104
ACP5	0.197709	1.21861	0.0275764	0.14366	0.251758	1.15449	1.28628	7.1695	7.52732e-13	8.85977e-12		NTRK2	-0.109088	0.896651	0.027827	-0.163628	-0.0545484	0.849058	0.946913	-3.92023	8.84631e-05	0.00104122
CPXM2	0.197712	1.21861	0.027594	0.143629	0.251795	1.15446	1.28633	7.16506	7.77549e-13	9.11512e-12		OSM	0.111779	1.11827	0.028568	0.0557873	0.167772	1.05737	1.18267	3.91276	9.12489e-05	0.0010697
CCL23	0.199209	1.22044	0.0278202	0.144683	0.253736	1.15567	1.28883	7.1606	8.03274e-13	9.37902e-12		CFB	0.116154	1.12317	0.029723	0.0578977	0.17441	1.05961	1.19054	3.90788	9.31105e-05	0.00108716
CCL19	0.192668	1.21248	0.026936	0.139875	0.245462	1.15013	1.27821	7.15282	8.5012e-13	9.88645e-12		CSTB	0.111476	1.11793	0.0285641	0.055491	0.16746	1.05706	1.1823	3.90265	9.51471e-05	0.00110651
ITIH4	0.199365	1.22063	0.0278798	0.144722	0.254009	1.15572	1.28918	7.15089	8.62168e-13	9.98678e-12		MYBPC2	0.11321	1.11987	0.029089	0.0561967	0.170224	1.05781	1.18557	3.89185	9.94837e-05	0.00115235
ITGA5	0.195126	1.21546	0.0273386	0.141543	0.248708	1.15205	1.28237	7.13737	9.51338e-13	1.09761e-11		CALCB	0.103733	1.1093	0.0266952	0.0514112	0.156055	1.05276	1.16889	3.88582	0.000101985	0.00117666
SIGLEC8	0.196727	1.21741	0.0275776	0.142676	0.250778	1.15336	1.28503	7.13357	9.77952e-13	1.12388e-11		BST2	0.109848	1.11611	0.0284023	0.0541809	0.165516	1.05568	1.18	3.86759	0.000109918	0.0012578
KRT19	0.19815	1.21915	0.0278071	0.143649	0.252651	1.15448	1.28743	7.12587	1.03425e-12	1.18391e-11		IMMT	0.111867	1.11836	0.0289227	0.05518	0.168555	1.05673	1.18359	3.86781	0.000109818	0.0012578
CANT1	0.19295	1.21282	0.027097	0.139841	0.246059	1.15009	1.27898	7.12072	1.07365e-12	1.22422e-11		LETM1	0.105147	1.11087	0.0271928	0.05185	0.158444	1.05322	1.17169	3.86672	0.00011031	0.0012578
ALDH3A1	0.199152	1.22037	0.0279968	0.144279	0.254025	1.15521	1.2892	7.11338	1.13235e-12	1.28612e-11		F9	0.11455	1.12137	0.0296456	0.0564453	0.172654	1.05807	1.18845	3.86397	0.00011156	0.00126218
UMOD	-0.198387	0.820052	0.027893	-0.253056	-0.143718	0.776424	0.866132	-7.11244	1.14005e-12	1.28985e-11		NPL	0.119752	1.12722	0.0309857	0.059021	0.180483	1.0608	1.1978	3.86474	0.000111206	0.00126218
CCN3	0.207435	1.23052	0.0292204	0.150164	0.264706	1.16203	1.30305	7.09898	1.25678e-12	1.41643e-11		TFPI2	0.108767	1.1149	0.0281616	0.0535717	0.163963	1.05503	1.17817	3.86226	0.000112342	0.00126612
KRT18	0.200569	1.2221	0.0282565	0.145188	0.255951	1.15626	1.29169	7.09817	1.2642e-12	1.4193e-11		MRC1	0.112911	1.11953	0.0292423	0.0555975	0.170225	1.05717	1.18557	3.86123	0.000112816	0.00126658
GCHFR	0.203758	1.226	0.0287366	0.147435	0.26008	1.15886	1.29703	7.09052	1.33608e-12	1.49426e-11		CEACAM5	0.110315	1.11663	0.0286532	0.0541556	0.166474	1.05565	1.18113	3.85	0.000118116	0.001321
MMP9	0.193761	1.21381	0.0273423	0.140171	0.247351	1.15047	1.28063	7.08649	1.37559e-12	1.53258e-11		SPINK4	0.107734	1.11375	0.0279913	0.0528724	0.162596	1.0543	1.17656	3.84885	0.000118673	0.00132216
TNFSF13B	0.193734	1.21377	0.0273518	0.140125	0.247342	1.15042	1.28062	7.08302	1.41045e-12	1.56544e-11		TMPRSS11D	0.101949	1.10733	0.0265837	0.0498464	0.154052	1.05111	1.16655	3.83504	0.000125545	0.0013934
CA6	-0.199976	0.81875	0.0282476	-0.255341	-0.144612	0.774653	0.865358	-7.07942	1.44763e-12	1.60062e-11		NCS1	0.113441	1.12013	0.0295964	0.0554331	0.171449	1.057	1.18702	3.83293	0.000126627	0.00140009
CXCL9	0.210338	1.2341	0.0297259	0.152077	0.2686	1.16425	1.30813	7.07594	1.48443e-12	1.63511e-11		PYY	0.10415	1.10977	0.0272553	0.0507306	0.157569	1.05204	1.17066	3.82128	0.000132763	0.0014624
PLA2G15	0.188949	1.20798	0.0267244	0.13657	0.241327	1.14633	1.27294	7.07028	1.54624e-12	1.69679e-11		ADAMTS8	-0.103106	0.902032	0.0271697	-0.156357	-0.0498542	0.855253	0.951368	-3.79488	0.000147713	0.00162096
SLURP1	0.192964	1.21284	0.0272963	0.139464	0.246464	1.14966	1.27949	7.06924	1.5578e-12	1.70308e-11		CLEC4D	0.10684	1.11276	0.0282945	0.0513837	0.162296	1.05273	1.17621	3.77599	0.000159372	0.00174235
TNFRSF13B	0.189959	1.2092	0.0268851	0.137265	0.242653	1.14713	1.27463	7.06558	1.59951e-12	1.74215e-11		SFTPA1	0.102995	1.10849	0.0273097	0.0494689	0.156521	1.05071	1.16944	3.77137	0.000162355	0.00176834
CCL27	0.196454	1.21708	0.0278164	0.141935	0.250973	1.1525	1.28528	7.06254	1.63482e-12	1.77399e-11		ADA2	0.104576	1.11024	0.0277812	0.0501255	0.159026	1.0514	1.17237	3.76426	0.000167042	0.00181262
IL7R	-0.189555	0.827327	0.0268703	-0.24222	-0.136891	0.784883	0.872066	-7.05447	1.73266e-12	1.8732e-11		CPXM2	0.106074	1.1119	0.0282471	0.0507111	0.161438	1.05202	1.1752	3.75523	0.00017318	0.00187226
LDLR	0.191964	1.21163	0.027228	0.138599	0.24533	1.14866	1.27804	7.05026	1.78587e-12	1.9236e-11		SERPIND1	0.10775	1.11377	0.0287261	0.0514475	0.164052	1.05279	1.17828	3.75093	0.000176178	0.00189765
ANGPT2	0.194094	1.21421	0.027629	0.139942	0.248246	1.15021	1.28178	7.02501	2.14044e-12	2.29704e-11		TNFSF13	0.106431	1.1123	0.0283837	0.0508003	0.162062	1.05211	1.17593	3.74974	0.00017702	0.00189971
SNRPB2	0.189026	1.20807	0.0269767	0.136153	0.2419	1.14586	1.27367	7.00703	2.43426e-12	2.60279e-11		RAB6A	-0.108863	0.896853	0.0290882	-0.165875	-0.0518511	0.847152	0.94947	-3.74251	0.00018219	0.00194803
FGFR2	0.198848	1.22	0.028403	0.143179	0.254517	1.15394	1.28984	7.00096	2.54217e-12	2.70825e-11		ITIH3	0.10777	1.11379	0.0289048	0.0511176	0.164422	1.05245	1.17871	3.72844	0.000192667	0.00205254
EFCAB14	0.196085	1.21663	0.0280207	0.141165	0.251005	1.15162	1.28532	6.99786	2.59905e-12	2.75878e-11		PTN	0.106636	1.11253	0.028657	0.0504695	0.162803	1.05176	1.1768	3.72112	0.00019834	0.00210528
NHLRC3	0.191931	1.21159	0.0274294	0.138171	0.245692	1.14817	1.27851	6.99729	2.60963e-12	2.75997e-11		IL10RA	0.0998807	1.10504	0.02685	0.0472557	0.152506	1.04839	1.16475	3.71995	0.000199262	0.00210741
HHEX	0.186782	1.20536	0.0267358	0.13438	0.239183	1.14383	1.27021	6.9862	2.82422e-12	2.97613e-11		RRM2	0.102993	1.10848	0.0277778	0.0485498	0.157437	1.04975	1.17051	3.70775	0.000209105	0.00220353
ANXA10	0.190333	1.20965	0.0272483	0.136927	0.243739	1.14674	1.27601	6.98513	2.84589e-12	2.98818e-11		C1S	0.102811	1.10828	0.0277397	0.0484421	0.15718	1.04963	1.17021	3.70627	0.000210332	0.00220848
RSPO3	0.205255	1.22784	0.0295263	0.147384	0.263125	1.1588	1.30099	6.95159	3.61182e-12	3.77882e-11		SPINK6	0.105991	1.11181	0.0286271	0.0498834	0.162099	1.05115	1.17598	3.70249	0.000213494	0.00223365
RRM2	0.186549	1.20508	0.0268388	0.133946	0.239152	1.14333	1.27017	6.95072	3.6343e-12	3.78876e-11		ACP5	0.103812	1.10939	0.0280881	0.0487601	0.158864	1.04997	1.17218	3.69593	0.000219083	0.00228394
DMP1	-0.192499	0.824895	0.0277011	-0.246792	-0.138206	0.781303	0.870919	-6.94914	3.67516e-12	3.81772e-11		TGFBR2	0.108518	1.11462	0.0294381	0.0508199	0.166215	1.05213	1.18083	3.68629	0.000227543	0.0023637
SCPEP1	0.187267	1.20595	0.0270299	0.13429	0.240245	1.14372	1.27156	6.92816	4.26357e-12	4.41325e-11		LAMA4	0.0987986	1.10384	0.0268291	0.0462145	0.151383	1.0473	1.16344	3.68252	0.000230944	0.00238852
RTN4R	0.18946	1.2086	0.0273683	0.135819	0.2431	1.14547	1.2752	6.92261	4.43412e-12	4.57357e-11		TNFRSF11A	0.107389	1.11337	0.0291672	0.0502219	0.164555	1.0515	1.17887	3.68183	0.00023157	0.00238852
REG1A	0.190857	1.21029	0.0276267	0.13671	0.245005	1.1465	1.27763	6.90843	4.90041e-12	5.02403e-11		LCN15	0.101362	1.10668	0.0275686	0.0473283	0.155395	1.04847	1.16812	3.67671	0.00023626	0.00242832
CALCA	0.227525	1.25549	0.0329351	0.162974	0.292077	1.17701	1.33921	6.90829	4.90527e-12	5.02403e-11		CD38	0.122894	1.13076	0.0334438	0.0573455	0.188443	1.05902	1.20737	3.67465	0.000238177	0.00243944
IFNLR1	0.18616	1.20462	0.0271225	0.133001	0.23932	1.14225	1.27038	6.86368	6.71081e-12	6.84925e-11		IL22	0.104693	1.11037	0.0285069	0.048821	0.160566	1.05003	1.17418	3.67257	0.000240125	0.00245078
HIP1R	0.188842	1.20785	0.0275439	0.134857	0.242827	1.14437	1.27485	6.85605	7.07897e-12	7.19983e-11		CDSN	0.0982466	1.10323	0.0267654	0.0457874	0.150706	1.04685	1.16265	3.67065	0.00024193	0.00246061
CFHR5	0.183755	1.20172	0.0268396	0.13115	0.236359	1.14014	1.26663	6.84641	7.57258e-12	7.67512e-11		VWF	0.0984589	1.10347	0.0268694	0.0457958	0.151122	1.04686	1.16314	3.66435	0.000247968	0.00251326
DSG2	-0.188813	0.827941	0.0277068	-0.243118	-0.134509	0.784179	0.874145	-6.81469	9.4467e-12	9.54149e-11		CKB	0.111719	1.1182	0.0305094	0.0519217	0.171516	1.05329	1.1871	3.66179	0.000250459	0.00252973
CCDC80	0.199764	1.22111	0.0293235	0.142291	0.257237	1.15291	1.29335	6.81241	9.59782e-12	9.6607e-11		CTSZ	0.102944	1.10843	0.0281349	0.0478004	0.158087	1.04896	1.17127	3.65894	0.000253265	0.00254925
LAYN	0.195382	1.21578	0.0287599	0.139014	0.25175	1.14914	1.28627	6.79356	1.09401e-11	1.0974e-10		TNNI3	0.0962698	1.10106	0.0263343	0.0446555	0.147884	1.04567	1.15938	3.65568	0.000256502	0.00257295
NOTCH3	-0.196851	0.821313	0.0290128	-0.253715	-0.139987	0.775913	0.86937	-6.78496	1.16117e-11	1.16077e-10		MIA	0.0996492	1.10478	0.0272878	0.046166	0.153132	1.04725	1.16548	3.65178	0.000260429	0.00260339
PCBD1	0.189666	1.20885	0.028032	0.134725	0.244608	1.14422	1.27712	6.76606	1.32334e-11	1.31838e-10		FABP4	0.132339	1.14149	0.0362986	0.0611946	0.203483	1.06311	1.22566	3.64583	0.000266532	0.00265531
ADIPOQ	-0.208693	0.811645	0.0308862	-0.269229	-0.148157	0.763969	0.862296	-6.75683	1.41042e-11	1.40034e-10		PTK7	0.0971607	1.10204	0.0266987	0.0448322	0.149489	1.04585	1.16124	3.63915	0.000273538	0.00271585
LRRN1	-0.180818	0.834587	0.0267764	-0.233299	-0.128338	0.791917	0.879556	-6.7529	1.44919e-11	1.43396e-10		SERPINE1	0.0999085	1.10507	0.0274808	0.0460472	0.15377	1.04712	1.16622	3.63558	0.000277358	0.00274443
ACE2	0.204545	1.22697	0.0303074	0.145144	0.263947	1.15621	1.30206	6.74902	1.4885e-11	1.46789e-10		SFTPD	0.0995856	1.10471	0.0274439	0.0457965	0.153375	1.04686	1.16576	3.62869	0.00028486	0.00280914
TFPI	0.185835	1.20422	0.0276191	0.131703	0.239967	1.14077	1.27121	6.7285	1.71421e-11	1.68477e-10		CLEC5A	0.100612	1.10585	0.0277433	0.0462362	0.154988	1.04732	1.16764	3.62653	0.000287252	0.00282319
CD300C	0.184103	1.20214	0.0273987	0.130402	0.237803	1.13929	1.26846	6.71939	1.82485e-11	1.78749e-10		XG	0.126174	1.13448	0.0348037	0.0579595	0.194388	1.05967	1.21457	3.62529	0.00028864	0.00282732
NOS1	0.192302	1.21204	0.0286312	0.136186	0.248418	1.14589	1.282	6.71651	1.86127e-11	1.81707e-10		IL17C	0.0991573	1.10424	0.0273655	0.0455219	0.152793	1.04657	1.16508	3.62344	0.000290712	0.00283809
CEACAM8	0.186712	1.20528	0.0278101	0.132205	0.241219	1.14134	1.2728	6.7138	1.89615e-11	1.84495e-10		FST	0.104903	1.1106	0.0289677	0.0481271	0.161678	1.0493	1.17548	3.62137	0.000293044	0.00285132
CD38	0.216452	1.24166	0.0322573	0.153229	0.279675	1.16559	1.3227	6.71016	1.94411e-11	1.88533e-10		SPINT2	0.0995798	1.10471	0.0275072	0.0456666	0.153493	1.04673	1.1659	3.62013	0.000294452	0.0028555
TNFSF13	0.189583	1.20875	0.0282627	0.134189	0.244977	1.14361	1.27759	6.70788	1.97476e-11	1.90871e-10		SEMA3F	0.105948	1.11176	0.0294199	0.0482856	0.163609	1.04947	1.17775	3.60122	0.000316727	0.00306134
LAMA4	0.177466	1.19419	0.0264972	0.125533	0.2294	1.13375	1.25785	6.69755	2.11946e-11	2.04181e-10		CCL19	0.102272	1.10768	0.0284422	0.0465265	0.158018	1.04763	1.17119	3.59579	0.000323412	0.00311564
C1RL	0.181972	1.19958	0.0271802	0.1287	0.235245	1.13735	1.26522	6.69504	2.1562e-11	2.07037e-10		CANT1	0.0993413	1.10444	0.0276832	0.0450833	0.153599	1.04612	1.16602	3.58851	0.000332572	0.00319335
IGSF9	0.18205	1.19967	0.0273126	0.128518	0.235582	1.13714	1.26565	6.66542	2.63908e-11	2.52573e-10		EFCAB14	0.102163	1.10756	0.0285844	0.0461383	0.158187	1.04722	1.17139	3.57407	0.000351471	0.00336375
PAG1	0.177409	1.19412	0.026647	0.125181	0.229636	1.13335	1.25814	6.65774	2.78077e-11	2.65264e-10		TFPI	0.110235	1.11654	0.030874	0.0497226	0.170746	1.05098	1.18619	3.57046	0.00035635	0.0033993
RIDA	0.184089	1.20212	0.0276561	0.129884	0.238294	1.1387	1.26908	6.65637	2.8068e-11	2.66875e-10		LY96	0.0975119	1.10242	0.0274648	0.0436818	0.151342	1.04465	1.16339	3.55043	0.000384605	0.00364581
SORBS1	0.182036	1.19966	0.0273928	0.128347	0.235725	1.13695	1.26583	6.6454	3.02398e-11	2.86591e-10		POF1B	0.096422	1.10122	0.0271583	0.0431927	0.149651	1.04414	1.16143	3.55037	0.00038469	0.00364581
NID1	0.182802	1.20058	0.027529	0.128846	0.236758	1.13752	1.26713	6.64036	3.12924e-11	2.95607e-10		ACHE	-0.097505	0.907098	0.0275344	-0.151472	-0.0435385	0.859442	0.957396	-3.5412	0.000398308	0.00376266
APOD	-0.179077	0.836042	0.0269989	-0.231994	-0.12616	0.792951	0.881474	-6.63274	3.29522e-11	3.10283e-10		SPON1	0.10162	1.10696	0.0287368	0.0452972	0.157944	1.04634	1.1711	3.53624	0.000405865	0.00382168
GPD1	0.177758	1.19454	0.0268051	0.125221	0.230295	1.1334	1.25897	6.63148	3.32341e-11	3.1193e-10		MMP10	0.0960068	1.10077	0.0272417	0.0426141	0.149399	1.04354	1.16114	3.52426	0.000424664	0.00398583
CD63	0.177379	1.19408	0.0267804	0.124891	0.229868	1.13302	1.25843	6.62347	3.50865e-11	3.28261e-10		LGALS1	0.103272	1.10879	0.0293439	0.0457585	0.160785	1.04682	1.17443	3.51935	0.000432609	0.00404739
SPINT2	0.180863	1.19825	0.0273245	0.127308	0.234418	1.13577	1.26417	6.61908	3.61439e-11	3.37074e-10		CCL25	0.0973359	1.10223	0.0276734	0.0430971	0.151575	1.04404	1.16367	3.51731	0.000435943	0.00406555
BSG	0.184905	1.2031	0.0279568	0.130111	0.239699	1.13895	1.27087	6.61395	3.74188e-11	3.47852e-10		CD70	0.0966526	1.10148	0.0275615	0.042633	0.150672	1.04355	1.16262	3.50679	0.000453539	0.00421618
MMP8	0.179295	1.19637	0.0271284	0.126124	0.232465	1.13442	1.26171	6.60911	3.86649e-11	3.58295e-10		RNASE10	0.0938754	1.09842	0.0267792	0.0413891	0.146362	1.04226	1.15761	3.50554	0.000455689	0.00422272
GPKOW	0.176199	1.19268	0.0266876	0.123892	0.228506	1.13189	1.25672	6.60226	4.04943e-11	3.74059e-10		HNMT	0.10144	1.10676	0.0289724	0.0446553	0.158225	1.04567	1.17143	3.50127	0.000463052	0.00427737
SPON1	0.186651	1.20521	0.0283942	0.130999	0.242303	1.13997	1.27418	6.57356	4.91279e-11	4.5238e-10		TCN2	0.0945749	1.09919	0.0270224	0.041612	0.147538	1.04249	1.15898	3.49987	0.000465488	0.00428631
RAB6A	-0.179114	0.83601	0.0272618	-0.232547	-0.125682	0.792513	0.881895	-6.57016	5.02625e-11	4.61372e-10		ADGRF5	0.0972026	1.10208	0.0277811	0.0427527	0.151653	1.04368	1.16376	3.49888	0.000467217	0.0042887
IL15	0.174298	1.19041	0.0265694	0.122223	0.226373	1.13001	1.25404	6.56009	5.37749e-11	4.92065e-10		LCN2	0.0991254	1.1042	0.0283667	0.0435277	0.154723	1.04449	1.16733	3.49443	0.00047508	0.0043472
CLMP	0.189999	1.20925	0.028996	0.133168	0.24683	1.14244	1.27996	6.55259	5.65473e-11	5.15818e-10		UMOD	-0.100782	0.90413	0.0289561	-0.157535	-0.0440288	0.854247	0.956926	-3.4805	0.000500484	0.00456535
EZR	0.176574	1.19312	0.0269599	0.123733	0.229414	1.13171	1.25786	6.5495	5.7731e-11	5.24975e-10		FGF23	0.102267	1.10768	0.0294088	0.0446273	0.159908	1.04564	1.1734	3.47745	0.000506212	0.00458893
IGSF3	0.177371	1.19407	0.0271144	0.124228	0.230514	1.13227	1.25925	6.54157	6.08749e-11	5.51844e-10		ICAM1	0.0987166	1.10375	0.0283821	0.0430886	0.154345	1.04403	1.16689	3.47812	0.000504937	0.00458893
ADA2	0.176895	1.19351	0.027045	0.123888	0.229902	1.13189	1.25848	6.54078	6.11972e-11	5.53048e-10		IL17A	0.0913098	1.09561	0.0262844	0.0397933	0.142826	1.0406	1.15353	3.47392	0.00051292	0.00463533
TCN2	0.174751	1.19095	0.026754	0.122315	0.227188	1.13011	1.25507	6.53179	6.49892e-11	5.85505e-10		DMD	0.0974336	1.10234	0.0280848	0.0423884	0.152479	1.0433	1.16472	3.46927	0.000521883	0.00468731
SIAE	0.177191	1.19386	0.0272013	0.123878	0.230505	1.13188	1.25924	6.51409	7.31326e-11	6.56843e-10		SIGLEC8	0.0989449	1.10401	0.0285151	0.0430563	0.154833	1.044	1.16746	3.46991	0.000520634	0.00468731
ANGPTL2	0.176133	1.1926	0.0270532	0.12311	0.229157	1.13101	1.25754	6.51063	7.48338e-11	6.70061e-10		ULBP2	0.096986	1.10184	0.0279746	0.0421568	0.151815	1.04306	1.16395	3.46693	0.000526436	0.0047137
LCN2	0.181221	1.19868	0.0278469	0.126642	0.2358	1.13501	1.26592	6.50777	7.62721e-11	6.80851e-10		WNT9A	0.102873	1.10835	0.0297078	0.0446467	0.161099	1.04566	1.1748	3.46283	0.00053453	0.00477154
LETM1	0.173574	1.18955	0.0266959	0.121251	0.225897	1.12891	1.25345	6.50187	7.9327e-11	7.05962e-10		CD63	0.0951636	1.09984	0.0274931	0.041278	0.149049	1.04214	1.16073	3.46136	0.000537457	0.00478304
AGRP	0.179872	1.19706	0.0277042	0.125573	0.234171	1.1338	1.26386	6.49259	8.43748e-11	7.48602e-10		PENK	0.0941571	1.09873	0.0272791	0.040691	0.147623	1.04153	1.15908	3.45162	0.000557236	0.00494398
LY6D	0.17674	1.19332	0.0272327	0.123365	0.230116	1.1313	1.25875	6.49	8.58369e-11	7.59267e-10		ESAM	0.0943375	1.09893	0.0273381	0.0407557	0.147919	1.0416	1.15942	3.45077	0.000558998	0.00494459
TNFRSF8	0.175631	1.192	0.0270698	0.122575	0.228686	1.1304	1.25695	6.48806	8.695e-11	7.66789e-10		SELP	0.0946355	1.09926	0.0274546	0.0408255	0.148445	1.04167	1.16003	3.44698	0.000566886	0.00499921
PTPRB	0.177699	1.19447	0.0274155	0.123966	0.231433	1.13198	1.2604	6.48171	9.06877e-11	7.97342e-10		CLEC3B	-0.0968969	0.90765	0.0281292	-0.152029	-0.0417647	0.858963	0.959095	-3.44471	0.000571668	0.0050262
IDUA	0.170724	1.18616	0.026399	0.118983	0.222465	1.12635	1.24915	6.46707	9.99188e-11	8.75865e-10		SMOC1	0.104407	1.11005	0.0303204	0.0449802	0.163834	1.04601	1.17802	3.44346	0.000574316	0.00503432
PAMR1	0.176944	1.19356	0.0275068	0.123032	0.230856	1.13092	1.25968	6.43275	1.25319e-10	1.09523e-09		CFI	0.107245	1.11321	0.0312179	0.0460594	0.168431	1.04714	1.18345	3.43538	0.000591726	0.0051714
ADAM8	0.17124	1.18678	0.0266227	0.119061	0.22342	1.12644	1.25035	6.43212	1.25833e-10	1.09644e-09		EFEMP1	0.103004	1.1085	0.0299965	0.0442117	0.161796	1.0452	1.17562	3.43386	0.000595053	0.00518495
SMNDC1	0.172103	1.1878	0.0267889	0.119598	0.224609	1.12704	1.25183	6.42442	1.3237e-10	1.14997e-09		CHCHD6	0.0956968	1.10043	0.028081	0.0406591	0.150735	1.0415	1.16269	3.40789	0.000654682	0.00568755
MTUS1	0.17447	1.19061	0.0271687	0.12122	0.22772	1.12887	1.25573	6.42172	1.34745e-10	1.16713e-09		BRK1	0.0907802	1.09503	0.0266568	0.0385337	0.143027	1.03929	1.15376	3.40551	0.000660402	0.00572021
CA14	-0.177027	0.837757	0.0276151	-0.231152	-0.122903	0.793619	0.88435	-6.41053	1.45016e-10	1.25237e-09		SERPINA11	0.101078	1.10636	0.0297046	0.0428578	0.159298	1.04379	1.17269	3.40276	0.000667078	0.00576095
P4HB	0.171564	1.18716	0.0267907	0.119055	0.224073	1.12643	1.25116	6.40386	1.51495e-10	1.30447e-09		IL10RB	0.096772	1.10161	0.0284734	0.0409651	0.152579	1.04182	1.16483	3.39868	0.000677123	0.00583045
C3	0.171789	1.18743	0.0268767	0.119112	0.224467	1.1265	1.25166	6.39175	1.64e-10	1.40799e-09		BTD	-0.0916045	0.912466	0.0269776	-0.14448	-0.0387295	0.865473	0.962011	-3.39558	0.000684829	0.00586221
GRN	0.171795	1.18743	0.0269246	0.119024	0.224566	1.1264	1.25178	6.38059	1.76412e-10	1.5101e-09		FGA	0.0983597	1.10336	0.0289653	0.0415888	0.155131	1.04247	1.16781	3.39578	0.000684329	0.00586221
CTSO	0.170629	1.18605	0.0267813	0.118138	0.223119	1.1254	1.24997	6.37119	1.87561e-10	1.60085e-09		CHIT1	0.0921841	1.09657	0.0271902	0.0388923	0.145476	1.03966	1.15659	3.39034	0.000698053	0.00590614
TGFB1	0.172435	1.18819	0.0271254	0.11927	0.2256	1.12667	1.25307	6.35695	2.05798e-10	1.75138e-09		DSG2	-0.0960371	0.90843	0.0283139	-0.151531	-0.0405428	0.859391	0.960268	-3.39187	0.000694182	0.00590614
CD79B	0.170865	1.18633	0.0269269	0.118089	0.22364	1.12534	1.25062	6.3455	2.21701e-10	1.88124e-09		FAM3B	0.0929821	1.09744	0.0274228	0.0392343	0.14673	1.04001	1.15804	3.39068	0.000697187	0.00590614
ULBP2	0.175747	1.19214	0.0277398	0.121378	0.230117	1.12905	1.25875	6.33556	2.36476e-10	2.0008e-09		GUCA2A	0.0911119	1.09539	0.0268668	0.0384539	0.14377	1.0392	1.15462	3.39124	0.000695765	0.00590614
ELOA	0.16905	1.18418	0.0266988	0.116721	0.221379	1.12381	1.2478	6.33174	2.42416e-10	2.04512e-09		DSC2	0.0961302	1.1009	0.0284023	0.0404627	0.151798	1.04129	1.16392	3.38459	0.000712838	0.0060138
PON2	0.167237	1.18203	0.0264465	0.115403	0.219071	1.12233	1.24492	6.32361	2.55528e-10	2.14953e-09		GALNT2	-0.0910115	0.913007	0.0269009	-0.143736	-0.0382866	0.866116	0.962437	-3.38321	0.000716439	0.00602676
SCRG1	0.194181	1.21432	0.0307167	0.133978	0.254385	1.14337	1.28967	6.32168	2.58728e-10	2.17019e-09		HPGDS	-0.0901449	0.913799	0.0266761	-0.142429	-0.0378606	0.867249	0.962847	-3.37924	0.000726877	0.00608529
AHNAK	0.175995	1.19243	0.0278534	0.121403	0.230586	1.12908	1.25934	6.3186	2.63947e-10	2.20763e-09		KLK11	0.0896708	1.09381	0.0265379	0.0376575	0.141684	1.03838	1.15221	3.37897	0.000727567	0.00608529
NECTIN4	0.169048	1.18418	0.026764	0.116592	0.221505	1.12366	1.24795	6.31627	2.67958e-10	2.23477e-09		SCARF1	0.09124	1.09553	0.0270766	0.0381709	0.144309	1.03891	1.15524	3.3697	0.000752488	0.00627575
NTproBNP	0.181737	1.1993	0.0287996	0.125291	0.238183	1.13348	1.26894	6.3104	2.78312e-10	2.31451e-09		CD300C	0.0947705	1.09941	0.0281442	0.039609	0.149932	1.0404	1.16176	3.36732	0.000759014	0.00631215
PLA2G2A	0.176304	1.1928	0.0279487	0.121525	0.231082	1.12922	1.25996	6.30811	2.8247e-10	2.34242e-09		COCH	0.0942208	1.0988	0.0279974	0.039347	0.149095	1.04013	1.16078	3.36535	0.00076448	0.00633953
C1QTNF1	0.170597	1.18601	0.0270509	0.117579	0.223616	1.12477	1.25059	6.30654	2.8534e-10	2.35951e-09		PON3	-0.115727	0.890718	0.0343997	-0.183149	-0.0483046	0.832644	0.952843	-3.36418	0.000767719	0.00634836
CEACAM6	0.174294	1.19041	0.0276513	0.120099	0.22849	1.12761	1.2567	6.30329	2.91391e-10	2.40274e-09		CXCL14	0.105901	1.11171	0.0315175	0.0441274	0.167674	1.04512	1.18255	3.36005	0.000779274	0.00642571
TFPI2	0.1748	1.19101	0.0277494	0.120412	0.229187	1.12796	1.25758	6.29923	2.99127e-10	2.45958e-09		BSG	0.0942516	1.09884	0.0280896	0.039197	0.149306	1.03998	1.16103	3.35539	0.000792534	0.00649833
PGA4	0.171504	1.18709	0.0272535	0.118089	0.22492	1.12534	1.25222	6.29293	3.11527e-10	2.55434e-09		DPT	0.104648	1.11032	0.0311867	0.0435235	0.165773	1.04448	1.18031	3.35554	0.00079209	0.00649833
FABP5	0.169039	1.18417	0.0268997	0.116316	0.221761	1.12335	1.24827	6.28405	3.2987e-10	2.69718e-09		MLN	0.0957467	1.10048	0.0286785	0.0395378	0.151956	1.04033	1.16411	3.33862	0.000841954	0.00688421
TNFRSF17	0.167469	1.18231	0.0266732	0.11519	0.219747	1.12209	1.24576	6.27854	3.41771e-10	2.78668e-09		SDC1	0.0940378	1.0986	0.0281857	0.0387948	0.149281	1.03956	1.161	3.33636	0.000848827	0.00692102
STAB2	0.16986	1.18514	0.0270882	0.116768	0.222952	1.12386	1.24976	6.27062	3.59609e-10	2.92395e-09		DPY30	0.096712	1.10154	0.0290041	0.039865	0.153559	1.04067	1.16598	3.33443	0.000854758	0.00694997
BMPER	0.166754	1.18146	0.0265979	0.114623	0.218884	1.12145	1.24469	6.26943	3.62376e-10	2.93827e-09		USP28	0.0915551	1.09588	0.0275131	0.0376304	0.14548	1.03835	1.15659	3.32769	0.000875689	0.00710038
SELP	0.168484	1.18351	0.0269794	0.115605	0.221363	1.12255	1.24778	6.24491	4.2405e-10	3.42881e-09		SIGLEC1	0.0967436	1.10158	0.0290889	0.0397303	0.153757	1.04053	1.16621	3.32579	0.000881688	0.00712922
IL22	0.174811	1.19102	0.0280101	0.119912	0.22971	1.1274	1.25823	6.24101	4.3475e-10	3.50562e-09		PALM2	0.103815	1.1094	0.031252	0.0425624	0.165068	1.04348	1.17947	3.32187	0.000894151	0.00721002
SCARA5	0.178525	1.19545	0.0286169	0.122437	0.234613	1.13025	1.26442	6.23844	4.41957e-10	3.55392e-09		FABP1	0.0976495	1.10258	0.0294353	0.0399574	0.155342	1.04077	1.16806	3.31743	0.000908496	0.00730551
PARP1	0.166211	1.18082	0.0266767	0.113925	0.218496	1.12067	1.2442	6.23056	4.64774e-10	3.72713e-09		DKK4	0.0930758	1.09754	0.0280734	0.0380529	0.148099	1.03879	1.15963	3.31544	0.000914976	0.0073374
ADAM12	0.16997	1.18527	0.0273378	0.116389	0.223551	1.12343	1.25051	6.2174	5.05451e-10	4.04222e-09		HYAL1	0.0898959	1.09406	0.0271306	0.0367208	0.143071	1.0374	1.15381	3.31345	0.00092154	0.0073698
CALB2	0.171503	1.18709	0.0275934	0.117421	0.225585	1.12459	1.25306	6.21537	5.12041e-10	4.08374e-09		CRIP2	0.103008	1.1085	0.0311034	0.0420462	0.163969	1.04294	1.17818	3.31179	0.000927026	0.00739341
EGFR	-0.17136	0.842519	0.0275815	-0.225418	-0.117301	0.798182	0.889318	-6.21285	5.20319e-10	4.13845e-09		GRP	0.0886263	1.09267	0.0267722	0.0361538	0.141099	1.03682	1.15154	3.31039	0.000931676	0.00741025
FGL1	0.174846	1.19106	0.0281469	0.119679	0.230013	1.12714	1.25862	6.21192	5.23408e-10	4.15171e-09		PDP1	0.0872663	1.09119	0.0263801	0.0355622	0.13897	1.0362	1.14909	3.30804	0.000939528	0.0074524
TNFRSF19	0.17638	1.19289	0.0284157	0.120686	0.232073	1.12827	1.26121	6.20712	5.39632e-10	4.26184e-09		INHBC	0.100091	1.10527	0.0302657	0.0407711	0.15941	1.04161	1.17282	3.30707	0.000942775	0.00745789
LBR	0.165778	1.18031	0.0267084	0.11343	0.218126	1.12011	1.24374	6.20695	5.40212e-10	4.26184e-09		BCL2	0.0903529	1.09456	0.027334	0.0367793	0.143927	1.03746	1.1548	3.30552	0.000948018	0.00745906
IL18R1	0.168466	1.18349	0.0271445	0.115263	0.221668	1.12217	1.24816	6.20625	5.42624e-10	4.26933e-09		CCL14	0.0900841	1.09427	0.0272651	0.0366454	0.143523	1.03733	1.15433	3.304	0.000953144	0.00745906
EPHA1	0.179319	1.1964	0.0288957	0.122685	0.235954	1.13053	1.26612	6.20574	5.44404e-10	4.27181e-09		PLTP	-0.107854	0.897759	0.0326403	-0.171828	-0.0438801	0.842124	0.957069	-3.30432	0.000952072	0.00745906
LIF	0.163135	1.1772	0.026311	0.111567	0.214704	1.11803	1.23949	6.20026	5.63694e-10	4.41132e-09		TRIAP1	0.0905644	1.09479	0.0274	0.0368613	0.144267	1.03755	1.15519	3.30526	0.000948868	0.00745906
SMAD5	0.167343	1.18216	0.0270102	0.114403	0.220282	1.1212	1.24643	6.19552	5.80913e-10	4.53391e-09		MEP1B	-0.0888845	0.914951	0.0269937	-0.141791	-0.0359779	0.867803	0.964662	-3.29279	0.000991987	0.00774228
MPO	0.165353	1.17981	0.026704	0.113014	0.217692	1.11965	1.2432	6.19207	5.93801e-10	4.62215e-09		SIAE	0.0912507	1.09554	0.0277431	0.0368752	0.145626	1.03756	1.15676	3.28913	0.00100497	0.00782272
CCL8	0.166114	1.18071	0.0268308	0.113526	0.218701	1.12022	1.24446	6.19114	5.97289e-10	4.63693e-09		ATP6AP2	0.089978	1.09415	0.0274573	0.0361626	0.143793	1.03682	1.15465	3.27701	0.00104912	0.00814465
DPT	0.179442	1.19655	0.0290109	0.122582	0.236302	1.13041	1.26656	6.18533	6.19739e-10	4.79845e-09		APP	0.0878476	1.09182	0.0268451	0.0352322	0.140463	1.03586	1.15081	3.27239	0.00106643	0.0082511
REG1B	0.169712	1.18496	0.0274746	0.115863	0.223562	1.12284	1.25052	6.17706	6.5307e-10	5.04315e-09		SCPEP1	0.0908557	1.09511	0.027769	0.0364295	0.145282	1.0371	1.15637	3.27184	0.00106849	0.0082511
F7	0.168833	1.18392	0.0273352	0.115257	0.222409	1.12216	1.24908	6.17642	6.55723e-10	5.05028e-09		CFH	0.104899	1.1106	0.0320833	0.0420171	0.167781	1.04291	1.18268	3.26959	0.00107704	0.00829518
CHCHD6	0.170493	1.18589	0.0276449	0.11631	0.224676	1.12334	1.25192	6.16725	6.94882e-10	5.33779e-09		MMP8	0.0903327	1.09454	0.0276581	0.0361238	0.144542	1.03678	1.15551	3.26605	0.0010906	0.00837751
VMO1	0.163646	1.1778	0.0265547	0.1116	0.215692	1.11807	1.24072	6.1626	7.15618e-10	5.48265e-09		CKMT1A_CKMT1B	0.0865369	1.09039	0.0265482	0.0345033	0.13857	1.03511	1.14863	3.25961	0.00111565	0.00854743
THBS2	0.162569	1.17653	0.0263925	0.11084	0.214297	1.11722	1.23899	6.15965	7.2906e-10	5.57101e-09		GPR15L	0.0943777	1.09897	0.0289644	0.0376086	0.151147	1.03832	1.16317	3.25841	0.00112039	0.00856132
BTN2A1	0.168156	1.18312	0.027385	0.114483	0.22183	1.12129	1.24836	6.14044	8.22925e-10	6.27185e-09		PRDX6	-0.0857035	0.917866	0.0263262	-0.137302	-0.0341052	0.871707	0.96647	-3.25545	0.00113213	0.0086284
MLN	0.173463	1.18942	0.0282946	0.118007	0.228919	1.12525	1.25724	6.13061	8.75403e-10	6.65443e-09		LTBR	0.0899094	1.09408	0.0276348	0.0357461	0.144073	1.03639	1.15497	3.25348	0.00114	0.00866577
SFTPA2	0.16648	1.18114	0.0271755	0.113217	0.219744	1.11988	1.24576	6.12611	9.00516e-10	6.82755e-09		TOMM20	0.0885524	1.09259	0.0272256	0.0351911	0.141914	1.03582	1.15248	3.25254	0.00114379	0.00867203
SCG2	0.16524	1.17968	0.0269936	0.112334	0.218147	1.11889	1.24377	6.12146	9.27205e-10	7.01169e-09		CHGB	0.0887043	1.09276	0.0272932	0.0352106	0.142198	1.03584	1.1528	3.25005	0.00115383	0.00872547
CNTN1	-0.175903	0.838699	0.0287655	-0.232283	-0.119524	0.792722	0.887343	-6.11506	9.65191e-10	7.28009e-09		CALCA	0.110952	1.11734	0.03419	0.0439407	0.177963	1.04492	1.19478	3.24516	0.00117386	0.00880848
CST7	0.161056	1.17475	0.0263629	0.109386	0.212727	1.11559	1.23705	6.1092	1.00129e-09	7.5329e-09		ELN	0.11758	1.12477	0.0362248	0.0465804	0.188579	1.04768	1.20753	3.24583	0.00117107	0.00880848
EFEMP1	0.180296	1.19757	0.0295328	0.122413	0.23818	1.13022	1.26894	6.10495	1.02834e-09	7.71654e-09		HBZ	-0.0859279	0.91766	0.0264736	-0.137815	-0.0340405	0.87126	0.966532	-3.24579	0.00117124	0.00880848
FSTL1	0.163851	1.17804	0.0269166	0.111096	0.216607	1.1175	1.24186	6.08736	1.14791e-09	8.59166e-09		BPIFB2	0.0947043	1.09933	0.0292113	0.0374512	0.151957	1.03816	1.16411	3.24204	0.00118676	0.00888245
SPINK6	0.170122	1.18545	0.0279635	0.115315	0.22493	1.12223	1.25223	6.08372	1.17425e-09	8.76631e-09		EPO	0.0886957	1.09275	0.0274022	0.0349882	0.142403	1.03561	1.15304	3.2368	0.00120877	0.00902404
CCL5	0.161405	1.17516	0.0265385	0.10939	0.213419	1.1156	1.2379	6.08191	1.1876e-09	8.84336e-09		CD40	0.088493	1.09253	0.0273566	0.0348751	0.142111	1.03549	1.1527	3.2348	0.0012173	0.00906451
QPCT	0.163379	1.17748	0.0269462	0.110565	0.216192	1.11691	1.24134	6.06315	1.3348e-09	9.91417e-09		CD200R1	-0.0863147	0.917305	0.0267241	-0.138693	-0.0339365	0.870495	0.966633	-3.22985	0.00123856	0.00917755
CTHRC1	0.182564	1.20029	0.0301507	0.12347	0.241658	1.13142	1.27336	6.05505	1.40374e-09	1.03998e-08		NID2	0.0861617	1.08998	0.0266771	0.0338755	0.138448	1.03446	1.14849	3.2298	0.00123876	0.00917755
MVK	0.163869	1.17806	0.0271323	0.11069	0.217047	1.11705	1.2424	6.03961	1.54483e-09	1.14161e-08		SIRPB1	0.0876001	1.09155	0.0271615	0.0343646	0.140836	1.03496	1.15124	3.22516	0.00125903	0.00930406
CCL4	0.163198	1.17727	0.0270601	0.110161	0.216235	1.11646	1.24139	6.03093	1.63018e-09	1.20164e-08		PDGFB	0.0867091	1.09058	0.0269321	0.0339232	0.139495	1.03451	1.14969	3.21955	0.00128394	0.00946416
CLEC6A	0.164149	1.17839	0.0272427	0.110754	0.217544	1.11712	1.24302	6.02542	1.68676e-09	1.24022e-08		CGREF1	0.0871732	1.09109	0.0271154	0.0340279	0.140318	1.03461	1.15064	3.21489	0.00130494	0.00959473
OSCAR	0.160687	1.17432	0.0266903	0.108375	0.212999	1.11447	1.23738	6.02042	1.73968e-09	1.27591e-08		CXCL8	0.0879119	1.09189	0.0273993	0.0342102	0.141614	1.0348	1.15213	3.20854	0.00133409	0.00975994
GRPEL1	0.165393	1.17986	0.0274822	0.111529	0.219257	1.11799	1.24515	6.01819	1.76383e-09	1.29038e-08		PQBP1	0.0876843	1.09164	0.027327	0.0341244	0.141244	1.03471	1.15171	3.20871	0.00133333	0.00975994
KLK4	0.175493	1.19183	0.0291636	0.118334	0.232653	1.12562	1.26194	6.01754	1.77083e-09	1.29226e-08		DEFA1_DEFA1B	0.0882241	1.09223	0.0275093	0.0343069	0.142141	1.0349	1.15274	3.20706	0.00134097	0.00978575
NCAN	-0.1716	0.842316	0.0285338	-0.227525	-0.115675	0.796503	0.890765	-6.01391	1.81097e-09	1.31826e-08		ADAM9	0.0883644	1.09239	0.0275632	0.0343414	0.142387	1.03494	1.15302	3.20588	0.00134651	0.00980162
SLITRK1	-0.165859	0.847166	0.0276308	-0.220015	-0.111704	0.802507	0.894309	-6.00269	1.94069e-09	1.40917e-08		DRAXIN	0.0872779	1.0912	0.0272307	0.0339068	0.140649	1.03449	1.15102	3.20513	0.00135	0.00980261
SMPD1	0.161038	1.17473	0.0269101	0.108295	0.213781	1.11438	1.23835	5.98429	2.17338e-09	1.57422e-08		BTN2A1	0.0885246	1.09256	0.0276763	0.0342799	0.142769	1.03487	1.15346	3.19856	0.00138114	0.0100038
BAP18	0.160338	1.17391	0.0267995	0.107812	0.212864	1.11384	1.23722	5.98289	2.19208e-09	1.58383e-08		FSTL1	0.0874208	1.09136	0.0273793	0.0337583	0.141083	1.03433	1.15152	3.19295	0.00140826	0.0101751
SPINK4	0.165606	1.18011	0.0276935	0.111327	0.219884	1.11776	1.24593	5.97995	2.23204e-09	1.60872e-08		TNFRSF13B	0.0895107	1.09364	0.0280811	0.0344728	0.144549	1.03507	1.15552	3.18758	0.00143468	0.0103403
DEFA1_DEFA1B	0.16045	1.17404	0.0269833	0.107564	0.213337	1.11356	1.2378	5.94628	2.74312e-09	1.96738e-08		MRPL58	0.0855736	1.08934	0.0268558	0.0329371	0.13821	1.03349	1.14822	3.18641	0.00144053	0.0103569
PYY	0.15991	1.17341	0.0268938	0.1072	0.212621	1.11316	1.23692	5.946	2.74777e-09	1.96738e-08		LONP1	0.0851324	1.08886	0.026738	0.0327269	0.137538	1.03327	1.14745	3.18395	0.00145281	0.0104195
GUSB	0.166269	1.18089	0.0279637	0.111461	0.221077	1.11791	1.24742	5.94587	2.74988e-09	1.96738e-08		MMP9	0.0889361	1.09301	0.0279689	0.0341181	0.143754	1.03471	1.1546	3.17982	0.00147365	0.0105431
CLUL1	-0.166204	0.846874	0.0279852	-0.221054	-0.111354	0.801674	0.894622	-5.93899	2.86789e-09	2.04679e-08		ACTN2	0.0876487	1.0916	0.0275979	0.0335579	0.14174	1.03413	1.15228	3.17593	0.00149359	0.0106597
OMD	-0.168416	0.845002	0.0283804	-0.224041	-0.112792	0.799282	0.893337	-5.93424	2.95203e-09	2.1017e-08		CCDC80	0.0956751	1.1004	0.0301984	0.0364874	0.154863	1.03716	1.1675	3.16822	0.00153376	0.0109196
ARSA	0.164274	1.17854	0.0276915	0.11	0.218549	1.11628	1.24427	5.93231	2.987e-09	2.12143e-08		GLA	0.0923631	1.09676	0.0292149	0.0351029	0.149623	1.03573	1.1614	3.1615	0.00156957	0.0111474
CFD	0.163985	1.1782	0.0276543	0.109784	0.218187	1.11604	1.24382	5.92982	3.03271e-09	2.14866e-08		HJV	0.090476	1.0947	0.0286436	0.0343357	0.146616	1.03493	1.15791	3.15869	0.00158482	0.0112012
FCAMR	0.163207	1.17728	0.0275949	0.109122	0.217292	1.1153	1.24271	5.91439	3.33112e-09	2.35437e-08		P4HB	0.0883155	1.09233	0.0279575	0.0335198	0.143111	1.03409	1.15386	3.15892	0.00158357	0.0112012
NCS1	0.173111	1.189	0.0293104	0.115664	0.230559	1.12262	1.2593	5.90613	3.5024e-09	2.46945e-08		SNRPB2	0.0883585	1.09238	0.0279901	0.033499	0.143218	1.03407	1.15398	3.15678	0.00159521	0.0112474
TNR	-0.162299	0.850187	0.0275058	-0.21621	-0.108389	0.805567	0.897279	-5.90055	3.62299e-09	2.54832e-08		FCRLB	0.0883732	1.0924	0.028038	0.0334197	0.143327	1.03398	1.15411	3.15191	0.00162209	0.0114093
RBP7	0.160145	1.17368	0.0271768	0.10688	0.213411	1.1128	1.23789	5.89271	3.79919e-09	2.66583e-08		APOA1	-0.114563	0.891756	0.0363787	-0.185864	-0.0432618	0.830387	0.957661	-3.14917	0.00163735	0.011489
NFASC	0.165517	1.18	0.0281057	0.110431	0.220603	1.11676	1.24683	5.88909	3.88333e-09	2.71833e-08		DNM3	0.0866832	1.09055	0.0275817	0.0326241	0.140742	1.03316	1.15113	3.14278	0.00167351	0.0117145
SDC1	0.163013	1.17705	0.0276825	0.108756	0.21727	1.11489	1.24268	5.88866	3.89334e-09	2.71882e-08		IL12A_IL12B	0.0879167	1.0919	0.0279973	0.033043	0.14279	1.03359	1.15349	3.14018	0.00168841	0.0117906
PDGFB	0.15683	1.1698	0.0266447	0.104607	0.209053	1.11027	1.23251	5.88596	3.95738e-09	2.75268e-08		IL15RA	0.0847877	1.08849	0.0270237	0.0318221	0.137753	1.03233	1.14769	3.13753	0.0017038	0.0118697
CCL14	0.158795	1.1721	0.0269793	0.105917	0.211674	1.11173	1.23574	5.88583	3.96069e-09	2.75268e-08		MSMB	0.0892783	1.09338	0.0284827	0.0334533	0.145103	1.03402	1.15616	3.13448	0.0017216	0.0119651
GGT1	0.171895	1.18755	0.0292147	0.114635	0.229155	1.12146	1.25754	5.88386	4.00809e-09	2.77901e-08		GPKOW	0.086017	1.08982	0.0274719	0.0321731	0.139861	1.0327	1.15011	3.13109	0.00174158	0.0120753
LRTM2	-0.160919	0.851361	0.027354	-0.214532	-0.107307	0.806919	0.89825	-5.88286	4.03245e-09	2.78927e-08		CPM	0.0992506	1.10434	0.0317211	0.0370784	0.161423	1.03777	1.17518	3.12885	0.00175491	0.0121388
GCG	0.156944	1.16993	0.0266832	0.104646	0.209242	1.11032	1.23274	5.88175	4.05941e-09	2.80128e-08		IL1RL2	-0.0899746	0.913954	0.0287636	-0.14635	-0.033599	0.863855	0.966959	-3.12807	0.00175956	0.0121422
GLO1	0.156677	1.16962	0.0266463	0.104451	0.208903	1.1101	1.23233	5.87987	4.10592e-09	2.82669e-08		GRPEL1	0.0879481	1.09193	0.028157	0.0327614	0.143135	1.0333	1.15389	3.12349	0.0017872	0.0123038
PENK	0.161245	1.17497	0.0274364	0.10747	0.215019	1.11346	1.23989	5.87704	4.17661e-09	2.86859e-08		KLK14	0.0859933	1.0898	0.0275429	0.0320103	0.139976	1.03253	1.15025	3.12216	0.00179527	0.0123303
SIRPB1	0.157693	1.17081	0.0268564	0.105056	0.210331	1.11077	1.23409	5.87173	4.31264e-09	2.95507e-08		APLP1	-0.0873901	0.91632	0.0280113	-0.142291	-0.032489	0.867369	0.968033	-3.11982	0.00180962	0.0123997
SERPINB8	0.157818	1.17095	0.0269263	0.105043	0.210593	1.11076	1.23441	5.8611	4.59816e-09	3.14333e-08		NOTCH1	-0.0837147	0.919694	0.0268969	-0.136432	-0.0309977	0.872466	0.969478	-3.11243	0.00185555	0.0126846
LY96	0.158477	1.17173	0.0270729	0.105415	0.211539	1.11117	1.23558	5.85372	4.80709e-09	3.27212e-08		CLMP	0.0974015	1.1023	0.0313652	0.0359269	0.158876	1.03658	1.17219	3.1054	0.00190019	0.0129595
IGF2R	0.158583	1.17185	0.0270914	0.105485	0.211681	1.11125	1.23575	5.85365	4.80897e-09	3.27212e-08		CEACAM8	0.0883391	1.09236	0.0284712	0.0325366	0.144142	1.03307	1.15505	3.10275	0.00191731	0.0130457
SNCG	0.164814	1.17917	0.0281787	0.109585	0.220044	1.11581	1.24613	5.84889	4.94861e-09	3.3593e-08		TSPAN7	-0.0814076	0.921818	0.0262795	-0.132915	-0.0299007	0.87554	0.970542	-3.09776	0.0019499	0.0132367
COCH	0.160695	1.17433	0.0275226	0.106752	0.214638	1.11266	1.23941	5.83865	5.26247e-09	3.56407e-08		IL36G	0.0841984	1.08784	0.0272069	0.0308738	0.137523	1.03136	1.14743	3.09474	0.00196985	0.013341
DNM3	0.157945	1.1711	0.027067	0.104895	0.210996	1.11059	1.23491	5.83535	5.36788e-09	3.62705e-08		ITGAM	-0.0851599	0.918365	0.0275435	-0.139144	-0.0311755	0.870103	0.969305	-3.09183	0.00198929	0.0134415
THY1	0.157367	1.17042	0.0269746	0.104497	0.210236	1.11015	1.23397	5.83388	5.41516e-09	3.65054e-08		JAM3	0.0831252	1.08668	0.0269404	0.0303229	0.135927	1.03079	1.1456	3.08552	0.00203198	0.0136472
PILRA	0.159569	1.173	0.0273701	0.105924	0.213213	1.11174	1.23765	5.83003	5.54184e-09	3.72733e-08		PZP	0.117062	1.12419	0.0379422	0.0426961	0.191427	1.04362	1.21098	3.08526	0.00203376	0.0136472
XG	0.198844	1.21999	0.0341398	0.131931	0.265756	1.14103	1.30442	5.82439	5.73225e-09	3.84654e-08		TXNDC5	0.0830527	1.0866	0.0269142	0.0303018	0.135804	1.03077	1.14546	3.08583	0.00202984	0.0136472
LRG1	0.158886	1.1722	0.0273431	0.105295	0.212478	1.11104	1.23674	5.81083	6.21628e-09	4.16177e-08		MTUS1	0.0858867	1.08968	0.0279309	0.0311431	0.14063	1.03163	1.151	3.07497	0.00210523	0.0140944
CCN5	0.175696	1.19208	0.0302385	0.116429	0.234962	1.12348	1.26486	5.81033	6.2351e-09	4.16482e-08		IL7R	-0.085993	0.917601	0.0280022	-0.140876	-0.0311097	0.868597	0.969369	-3.07094	0.00213389	0.0142536
DSC2	0.161727	1.17554	0.0278551	0.107132	0.216322	1.11308	1.2415	5.806	6.39836e-09	4.26411e-08		HPSE	0.0824674	1.08596	0.0268859	0.0297721	0.135163	1.03022	1.14472	3.06731	0.00215991	0.0143945
KLK8	0.158505	1.17176	0.0273072	0.104984	0.212026	1.11069	1.23618	5.8045	6.45583e-09	4.29261e-08		HEPACAM2	-0.0809902	0.922203	0.0264264	-0.132785	-0.0291954	0.875653	0.971227	-3.06474	0.00217857	0.0144857
SCARF1	0.155174	1.16786	0.0267563	0.102732	0.207615	1.10819	1.23074	5.79953	6.65004e-09	4.4117e-08		PDCD1	0.0836368	1.08723	0.0272988	0.0301322	0.137141	1.03059	1.14699	3.06376	0.00218577	0.0145006
PTN	0.164302	1.17857	0.0283706	0.108697	0.219907	1.11482	1.24596	5.79127	6.98557e-09	4.62378e-08		MICB_MICA	0.0807234	1.08407	0.0263612	0.0290564	0.13239	1.02948	1.14155	3.06221	0.00219712	0.0145281
MFAP5	0.160656	1.17428	0.0277532	0.106261	0.215051	1.11211	1.23993	5.78874	7.09161e-09	4.68335e-08		SERPINA1	0.0812901	1.08469	0.0265495	0.029254	0.133326	1.02969	1.14262	3.06183	0.00219987	0.0145281
TMSB10	0.156038	1.16887	0.0269818	0.103154	0.208921	1.10866	1.23235	5.78307	7.33502e-09	4.83107e-08		WFIKKN1	-0.0879486	0.915808	0.0287714	-0.14434	-0.0315576	0.865594	0.968935	-3.0568	0.00223712	0.0147407
GBP1	0.153625	1.16605	0.026566	0.101556	0.205693	1.10689	1.22838	5.78276	7.34839e-09	4.83107e-08		DUSP29	0.0837276	1.08733	0.0274866	0.029855	0.1376	1.03031	1.14752	3.04613	0.00231808	0.0152398
GIPC2	0.16255	1.17651	0.028124	0.107428	0.217673	1.11341	1.24318	5.77978	7.48005e-09	4.90658e-08		EPHB4	0.0816726	1.0851	0.0268642	0.0290198	0.134325	1.02944	1.14377	3.04021	0.00236416	0.0155079
TOMM20	0.153981	1.16647	0.0266955	0.101659	0.206304	1.10701	1.22913	5.76807	8.01828e-09	5.24784e-08		ATRAID	0.0837605	1.08737	0.0275854	0.0296941	0.137827	1.03014	1.14778	3.03641	0.00239415	0.0156666
EPS8L2	0.159688	1.17314	0.0276968	0.105403	0.213973	1.11116	1.23859	5.76558	8.13797e-09	5.31426e-08		SELE	0.0858937	1.08969	0.0282937	0.030439	0.141348	1.03091	1.15183	3.03579	0.0023991	0.0156666
LPA	0.149679	1.16146	0.0261223	0.0984804	0.200878	1.10349	1.22248	5.72994	1.00469e-08	6.54617e-08		IL16	0.0878546	1.09183	0.0289682	0.0310779	0.144631	1.03157	1.15561	3.03279	0.00242302	0.0157875
MET	-0.156656	0.854998	0.0273685	-0.210298	-0.103015	0.810343	0.902114	-5.72395	1.04073e-08	6.76589e-08		CTHRC1	0.094518	1.09913	0.0311868	0.033393	0.155643	1.03396	1.16841	3.03071	0.00243982	0.0158263
NPPC	0.174161	1.19025	0.0304416	0.114497	0.233826	1.12131	1.26342	5.72117	1.05795e-08	6.86256e-08		IL12B	0.085204	1.08894	0.0281129	0.0301038	0.140304	1.03056	1.15062	3.03078	0.0024392	0.0158263
PGLYRP1	0.157312	1.17036	0.0275142	0.103385	0.211238	1.10892	1.23521	5.71748	1.08115e-08	6.99753e-08		APOA2	0.0854942	1.08926	0.0283068	0.0300138	0.140975	1.03047	1.1514	3.02027	0.00252553	0.016346
AIFM1	0.152184	1.16437	0.0266475	0.0999557	0.204412	1.10512	1.2268	5.711	1.12315e-08	7.25325e-08		OXCT1	0.0792675	1.08249	0.0262647	0.0277897	0.130745	1.02818	1.13968	3.01803	0.00254427	0.0164308
TCOF1	0.152871	1.16517	0.0267778	0.100387	0.205354	1.1056	1.22796	5.70887	1.1373e-08	7.32842e-08		FCAR	0.0815726	1.08499	0.0270689	0.0285185	0.134627	1.02893	1.14411	3.01352	0.00258237	0.0166401
IL18	0.159555	1.17299	0.0279534	0.104767	0.214343	1.11045	1.23905	5.70789	1.14384e-08	7.3502e-08		PTGES2	0.0809345	1.0843	0.0268706	0.0282691	0.1336	1.02867	1.14294	3.01201	0.00259524	0.0166861
ADGRF5	0.156933	1.16992	0.0274954	0.103043	0.210823	1.10854	1.23469	5.70761	1.14572e-08	7.3502e-08		NDUFS6	0.0824039	1.08589	0.0274025	0.0286959	0.136112	1.02911	1.14581	3.00716	0.00263697	0.0169172
ANGPTL4	0.158668	1.17195	0.0278247	0.104132	0.213203	1.10975	1.23764	5.7024	1.18129e-08	7.5618e-08		TYRP1	0.0789293	1.08213	0.0262738	0.0274337	0.130425	1.02781	1.13931	3.00411	0.00266358	0.0170504
CD46	0.155065	1.16773	0.0272085	0.101737	0.208393	1.10709	1.2317	5.69913	1.20418e-08	7.69147e-08		EFHD1	0.0858816	1.08968	0.0286062	0.0298145	0.141949	1.03026	1.15252	3.0022	0.00268032	0.01712
C2	0.155848	1.16865	0.027375	0.102194	0.209502	1.1076	1.23306	5.69308	1.24769e-08	7.95195e-08		APOC1	-0.106764	0.898738	0.03561	-0.176558	-0.0369692	0.83815	0.963706	-2.99814	0.00271637	0.0172747
IL17C	0.153652	1.16608	0.0269928	0.100747	0.206557	1.106	1.22944	5.69233	1.25315e-08	7.9694e-08		CCDC134	0.0787072	1.08189	0.0262488	0.0272606	0.130154	1.02764	1.139	2.99851	0.00271303	0.0172747
ELN	0.204914	1.22742	0.0360317	0.134293	0.275534	1.14373	1.31723	5.68703	1.29269e-08	8.19976e-08		PIGR	0.0874543	1.09139	0.0291882	0.0302466	0.144662	1.03071	1.15565	2.99623	0.00273343	0.0173454
BCL2	0.1529	1.16521	0.0268872	0.100202	0.205598	1.10539	1.22826	5.68672	1.29499e-08	8.19976e-08		GLO1	0.0814917	1.0849	0.0272281	0.0281256	0.134858	1.02852	1.14437	2.99293	0.00276316	0.017496
PALM	0.158005	1.17117	0.0278619	0.103397	0.212613	1.10893	1.23691	5.67103	1.41946e-08	8.96838e-08		SCGN	0.0798538	1.08313	0.0267134	0.0274965	0.132211	1.02788	1.14135	2.98928	0.00279637	0.017668
CGREF1	0.152037	1.1642	0.026831	0.0994491	0.204625	1.10456	1.22706	5.66647	1.45772e-08	9.19026e-08		GIPC2	0.084874	1.08858	0.0284086	0.0291941	0.140554	1.02962	1.15091	2.98761	0.00281166	0.0177262
CD40	0.152862	1.16516	0.0269814	0.0999791	0.205744	1.10515	1.22844	5.66544	1.46647e-08	9.22547e-08		SERPINA3	0.0799392	1.08322	0.0268711	0.0272729	0.132606	1.02765	1.1418	2.97492	0.00293067	0.0184367
CWC15	0.152418	1.16465	0.0269311	0.0996342	0.205202	1.10477	1.22777	5.65957	1.51757e-08	9.50745e-08		CCL4	0.0830941	1.08664	0.027938	0.0283367	0.137852	1.02874	1.14781	2.97424	0.00293718	0.0184379
ENPP6	-0.15672	0.854944	0.0276913	-0.210994	-0.102446	0.809779	0.902627	-5.65954	1.5178e-08	9.50745e-08		CR2	-0.0802922	0.922847	0.0270204	-0.133251	-0.0273332	0.875245	0.973037	-2.97154	0.0029631	0.0185607
TRIAP1	0.151938	1.16409	0.0268876	0.0992394	0.204637	1.10433	1.22708	5.65086	1.59647e-08	9.97878e-08		CEACAM6	0.0845584	1.08824	0.0284809	0.0287368	0.14038	1.02915	1.15071	2.96895	0.00298823	0.018678
HPSE	0.149803	1.16161	0.0265638	0.0977389	0.201867	1.10267	1.22369	5.63937	1.70672e-08	1.06286e-07		LGALS3BP	0.0832439	1.08681	0.0280556	0.0282559	0.138232	1.02866	1.14824	2.9671	0.00300619	0.0187102
AGR3	0.150435	1.16234	0.0266778	0.0981479	0.202723	1.10313	1.22473	5.63897	1.71066e-08	1.06286e-07		PRTN3	0.0799133	1.08319	0.0269303	0.0271309	0.132696	1.0275	1.1419	2.96741	0.00300316	0.0187102
MYBPC1	0.163614	1.17776	0.0290153	0.106745	0.220483	1.11265	1.24668	5.63891	1.71135e-08	1.06286e-07		SLAMF6	0.0794228	1.08266	0.0268456	0.0268063	0.132039	1.02717	1.14115	2.9585	0.0030914	0.0191996
TMPRSS11D	0.150127	1.16198	0.0266313	0.097931	0.202324	1.10289	1.22424	5.63726	1.72779e-08	1.07079e-07		ARSA	0.084555	1.08823	0.0286307	0.0284398	0.14067	1.02885	1.15104	2.9533	0.00314399	0.0194847
PQBP1	0.149203	1.16091	0.0265097	0.0972451	0.201161	1.10213	1.22282	5.62825	1.82046e-08	1.12583e-07		CALB1	0.079452	1.08269	0.0269458	0.0266393	0.132265	1.027	1.14141	2.94859	0.00319229	0.0197421
SFTPA1	0.151214	1.16325	0.0268904	0.0985102	0.203918	1.10353	1.2262	5.62336	1.87274e-08	1.15487e-07		TIMP3	0.0807838	1.08414	0.0274089	0.0270634	0.134504	1.02743	1.14397	2.94736	0.00320502	0.019779
SIGLEC10	0.150922	1.16291	0.0268403	0.0983156	0.203528	1.10331	1.22572	5.62295	1.87723e-08	1.15487e-07		JAM2	0.0814787	1.08489	0.0276585	0.027269	0.135688	1.02764	1.14533	2.94588	0.00322038	0.0198318
BTN3A2	0.151551	1.16364	0.0269531	0.0987239	0.204378	1.10376	1.22676	5.62276	1.87928e-08	1.15487e-07		CCL5	0.0795474	1.0828	0.0270427	0.0265447	0.13255	1.0269	1.14174	2.94155	0.00326574	0.0200688
OGN	0.160684	1.17431	0.028598	0.104633	0.216735	1.1103	1.24201	5.6187	1.92396e-08	1.17984e-07		PRCP	0.0875819	1.09153	0.0297843	0.0292058	0.145958	1.02964	1.15715	2.94054	0.00327639	0.020092
C1R	0.148907	1.16056	0.0265062	0.0969555	0.200858	1.10181	1.22245	5.61781	1.93391e-08	1.18346e-07		CWC15	0.0830745	1.08662	0.0283159	0.0275763	0.138573	1.02796	1.14863	2.93385	0.0033479	0.0204875
CD72	0.150555	1.16248	0.026862	0.0979067	0.203204	1.10286	1.22532	5.60476	2.08544e-08	1.27351e-07		TMEM25	-0.0777488	0.925197	0.0265238	-0.129734	-0.0257632	0.878329	0.974566	-2.93129	0.00337559	0.0206137
PON1	-0.150206	0.86053	0.0268359	-0.202804	-0.0976088	0.816438	0.907004	-5.5972	2.17836e-08	1.32748e-07		B4GALT1	0.0798765	1.08315	0.0273466	0.0262781	0.133475	1.02663	1.14279	2.92089	0.00349032	0.0212255
DMD	0.153195	1.16555	0.0273951	0.0995012	0.206888	1.10462	1.22984	5.59205	2.24407e-08	1.36468e-07		PALM	0.0851721	1.0889	0.0291584	0.0280227	0.142322	1.02842	1.15295	2.92101	0.00348896	0.0212255
ESAM	0.154405	1.16696	0.0276257	0.10026	0.208551	1.10546	1.23189	5.58918	2.28145e-08	1.38452e-07		NPPC	0.0896696	1.09381	0.0307206	0.0294584	0.149881	1.0299	1.1617	2.91888	0.00351293	0.0213186
LPL	-0.169464	0.844117	0.0303333	-0.228916	-0.110011	0.795395	0.895824	-5.58671	2.31406e-08	1.4014e-07		GBP1	0.0799309	1.08321	0.0274011	0.0262257	0.133636	1.02657	1.14298	2.91707	0.00353339	0.0213983
NOMO1	0.151908	1.16405	0.0272219	0.0985543	0.205262	1.10357	1.22785	5.58037	2.40003e-08	1.45045e-07		MSTN	-0.084447	0.91902	0.0289683	-0.141224	-0.0276702	0.868295	0.972709	-2.91515	0.00355516	0.0214856
ECHS1	0.149797	1.1616	0.0268703	0.0971321	0.202462	1.10201	1.22441	5.57481	2.47802e-08	1.49449e-07		GCG	0.0798529	1.08313	0.0274295	0.0260921	0.133614	1.02644	1.14295	2.91121	0.00360036	0.0217137
LRCH4	0.148045	1.15957	0.0265858	0.095938	0.200153	1.10069	1.22159	5.56857	2.56831e-08	1.54575e-07		CD99L2	0.0837718	1.08738	0.0287841	0.0273559	0.140188	1.02773	1.15049	2.91035	0.00361028	0.0217287
SSC5D	0.15063	1.16257	0.0270652	0.0975835	0.203677	1.1025	1.2259	5.56546	2.61464e-08	1.5679e-07		IL1RL1	0.0850096	1.08873	0.0292486	0.0276834	0.142336	1.02807	1.15296	2.90645	0.00365556	0.0219229
TIMP3	0.150132	1.16199	0.026976	0.0972597	0.203004	1.10215	1.22508	5.56538	2.61586e-08	1.5679e-07		LBR	0.0804773	1.0838	0.0276909	0.0262042	0.13475	1.02655	1.14425	2.90628	0.00365756	0.0219229
ERMAP	0.152689	1.16496	0.0274987	0.0987924	0.206585	1.10384	1.22947	5.55259	2.81466e-08	1.6836e-07		LRIG1	0.078524	1.08169	0.027109	0.0253913	0.131657	1.02572	1.14072	2.8966	0.00377231	0.0225643
CD99L2	0.151704	1.16382	0.0273291	0.0981404	0.205268	1.10312	1.22785	5.55102	2.84001e-08	1.69529e-07		CA6	-0.0865073	0.917129	0.0299316	-0.145172	-0.0278424	0.864873	0.972542	-2.89017	0.00385038	0.0229842
ADAMTS8	-0.146932	0.863353	0.026635	-0.199135	-0.0947281	0.819439	0.90962	-5.5165	3.45822e-08	2.06011e-07		AFP	-0.0815553	0.921682	0.0283132	-0.137048	-0.0260625	0.871928	0.974274	-2.88047	0.00397084	0.0236549
TNFSF14	0.14651	1.15779	0.0265768	0.0944199	0.198599	1.09902	1.21969	5.51268	3.53416e-08	2.10106e-07		TIMP4	0.0830903	1.08664	0.0288706	0.026505	0.139676	1.02686	1.1499	2.87802	0.00400175	0.0237904
GLB1	0.151806	1.16393	0.0275503	0.0978086	0.205804	1.10275	1.22851	5.51015	3.58531e-08	2.12714e-07		WFDC12	0.0857944	1.08958	0.0298303	0.027328	0.144261	1.0277	1.15519	2.87608	0.0040265	0.0238889
PSIP1	0.146666	1.15797	0.0266402	0.094452	0.19888	1.09906	1.22004	5.50544	3.68253e-08	2.18039e-07		NAGPA	-0.0788826	0.924148	0.027442	-0.132668	-0.0250972	0.875756	0.975215	-2.87452	0.00404643	0.0239585
SFTPD	0.149884	1.1617	0.027239	0.0964961	0.203271	1.10131	1.2254	5.50253	3.74378e-08	2.21217e-07		CCN5	0.0900154	1.09419	0.0315832	0.0281134	0.151917	1.02851	1.16406	2.8501	0.00437053	0.0257697
CXCL8	0.148749	1.16038	0.0270482	0.0957357	0.201763	1.10047	1.22356	5.49941	3.81057e-08	2.24708e-07		ECHS1	0.0777974	1.0809	0.0272967	0.0242969	0.131298	1.02459	1.14031	2.85007	0.00437096	0.0257697
HYAL1	0.147304	1.15871	0.0268474	0.0946836	0.199924	1.09931	1.22131	5.4867	4.09518e-08	2.41004e-07		IMPG1	-0.0738565	0.928805	0.0259249	-0.124668	-0.0230445	0.88279	0.977219	-2.84886	0.00438765	0.0257697
MB	0.172277	1.18801	0.0314162	0.110703	0.233852	1.11706	1.26346	5.4837	4.16515e-08	2.44629e-07		THBS2	0.0766646	1.07968	0.0269082	0.0239254	0.129404	1.02421	1.13815	2.84911	0.00438415	0.0257697
FCAR	0.146003	1.1572	0.0266305	0.0938083	0.198198	1.09835	1.2192	5.48255	4.19233e-08	2.45731e-07		NPR1	-0.0741281	0.928553	0.0260678	-0.12522	-0.0230362	0.882303	0.977227	-2.84367	0.00445977	0.0260883
CXCL11	0.14885	1.1605	0.0271528	0.0956317	0.202069	1.10035	1.22393	5.48194	4.20679e-08	2.46085e-07		SFTPA2	0.0791666	1.08238	0.0278361	0.0246089	0.133724	1.02491	1.14308	2.84403	0.00445473	0.0260883
LTBR	0.150832	1.1628	0.027556	0.0968234	0.204841	1.10167	1.22733	5.47366	4.40832e-08	2.57358e-07		TOR1AIP1	0.07579	1.07874	0.0266804	0.0234974	0.128083	1.02378	1.13665	2.84066	0.00450197	0.0262825
LSP1	0.147836	1.15932	0.0270201	0.0948776	0.200794	1.09952	1.22237	5.47133	4.46659e-08	2.60169e-07		PON2	0.0767454	1.07977	0.027038	0.023752	0.129739	1.02404	1.13853	2.83843	0.00453359	0.0264143
ASAH1	0.147021	1.15838	0.0268726	0.0943516	0.19969	1.09895	1.22102	5.47103	4.47431e-08	2.60169e-07		VSIG10	-0.0760981	0.926725	0.0268402	-0.128704	-0.0234922	0.879234	0.976782	-2.83523	0.00457932	0.0266276
APP	0.145855	1.15703	0.026668	0.0935871	0.198124	1.09811	1.21911	5.46931	4.51791e-08	2.62183e-07		SCARA5	0.0832268	1.08679	0.0293887	0.0256261	0.140827	1.02596	1.15123	2.83193	0.00462673	0.0268498
CAPG	0.14929	1.16101	0.0273086	0.0957666	0.202814	1.1005	1.22485	5.4668	4.58243e-08	2.65399e-07		ADAMTS15	0.085752	1.08954	0.0303291	0.026308	0.145196	1.02666	1.15627	2.82738	0.00469303	0.0271805
GSN	-0.146095	0.864075	0.0267803	-0.198584	-0.0936067	0.819891	0.910641	-5.45532	4.88861e-08	2.82571e-07		GRN	0.0776101	1.0807	0.0275022	0.0237068	0.131513	1.02399	1.14055	2.82196	0.0047731	0.0275895
CA5A	0.153411	1.1658	0.02813	0.0982771	0.208545	1.10327	1.23188	5.45364	4.93482e-08	2.84679e-07		COX6B1	0.0740871	1.0769	0.026278	0.0225831	0.125591	1.02284	1.13382	2.81935	0.00481205	0.0277597
TPR	0.146762	1.15808	0.0269336	0.0939732	0.199551	1.09853	1.22085	5.44903	5.06454e-08	2.91586e-07		ENPP5	-0.0796277	0.92346	0.028258	-0.135012	-0.024243	0.873705	0.976048	-2.81788	0.00483416	0.0278322
LONP1	0.144643	1.15563	0.0265593	0.0925877	0.196698	1.09701	1.21738	5.44603	5.15052e-08	2.95952e-07		QPCT	0.0772931	1.08036	0.027439	0.0235136	0.131073	1.02379	1.14005	2.8169	0.00484891	0.0278621
KITLG	-0.145283	0.864777	0.026707	-0.197628	-0.0929385	0.820675	0.91125	-5.4399	5.33115e-08	3.0573e-07		FOLR1	0.0785941	1.08177	0.0279365	0.0238396	0.133349	1.02413	1.14265	2.81331	0.00490338	0.0281198
GIP	0.147143	1.15852	0.0270603	0.0941056	0.20018	1.09868	1.22162	5.43759	5.40061e-08	3.09106e-07		CLEC6A	0.0790158	1.08222	0.0280944	0.0239517	0.13408	1.02424	1.14348	2.8125	0.00491573	0.0281353
SKAP1	0.143638	1.15447	0.0264451	0.0918069	0.19547	1.09615	1.21588	5.43157	5.58589e-08	3.19084e-07		AMOT	-0.0844184	0.919047	0.0300267	-0.14327	-0.0255671	0.86652	0.974757	-2.81144	0.00493199	0.0281732
B3GNT7	0.148676	1.1603	0.0274062	0.0949613	0.202392	1.09962	1.22433	5.42492	5.79794e-08	3.3055e-07		PPY	0.0763024	1.07929	0.0272322	0.0229282	0.129677	1.02319	1.13846	2.80192	0.00508	0.028962
RSPO1	0.152155	1.16434	0.0280652	0.0971485	0.207162	1.10202	1.23018	5.42149	5.91045e-08	3.36308e-07		EGLN1	0.0799665	1.08325	0.0285465	0.0240165	0.135917	1.02431	1.14559	2.80128	0.0050901	0.028963
MICB_MICA	0.143907	1.15478	0.0265729	0.0918248	0.195989	1.09617	1.21651	5.41554	6.11041e-08	3.47009e-07		CFD	0.0810947	1.08447	0.028981	0.0242929	0.137896	1.02459	1.14786	2.7982	0.00513885	0.0291835
ADAM9	0.147307	1.15871	0.0272084	0.0939795	0.200634	1.09854	1.22218	5.41403	6.16214e-08	3.49268e-07		HHEX	0.0794383	1.08268	0.0283958	0.0237836	0.135093	1.02407	1.14464	2.79754	0.00514934	0.0291863
FETUB	0.151937	1.16409	0.0280781	0.0969052	0.206969	1.10176	1.22994	5.41124	6.25901e-08	3.54071e-07		NOTCH3	-0.0825131	0.920799	0.0295269	-0.140385	-0.0246416	0.869024	0.97566	-2.79451	0.00519782	0.029404
GSTA1	0.148803	1.16044	0.0275265	0.094852	0.202754	1.0995	1.22477	5.40581	6.45174e-08	3.64268e-07		IL10	0.0737155	1.0765	0.0264072	0.0219584	0.125473	1.0222	1.13368	2.7915	0.00524649	0.0296218
CD207	0.14463	1.15561	0.0267583	0.0921851	0.197076	1.09657	1.21784	5.40507	6.47839e-08	3.65066e-07		CRELD1	0.0804258	1.08375	0.0288602	0.0238609	0.136991	1.02415	1.14682	2.78674	0.00532411	0.0300021
RASSF2	0.144083	1.15498	0.026746	0.0916622	0.196505	1.09599	1.21714	5.3871	7.16019e-08	4.02709e-07		BCL2L11	0.0742313	1.07706	0.0266742	0.0219509	0.126512	1.02219	1.13486	2.78289	0.00538769	0.0303019
AGR2	0.145325	1.15642	0.0270859	0.0922378	0.198413	1.09663	1.21947	5.36534	8.07962e-08	4.53546e-07		MET	-0.0783815	0.924612	0.0282191	-0.13369	-0.0230731	0.874861	0.977191	-2.77761	0.00547608	0.0306808
LCAT	0.14561	1.15675	0.027148	0.092401	0.198819	1.0968	1.21996	5.36356	8.15975e-08	4.57165e-07		MPO	0.0769707	1.08001	0.0277058	0.0226684	0.131273	1.02293	1.14028	2.77815	0.00546701	0.0306808
OLR1	0.145312	1.1564	0.0271734	0.0920535	0.198571	1.09642	1.21966	5.3476	8.91272e-08	4.98319e-07		FGFBP2	-0.0779235	0.925035	0.0280676	-0.132935	-0.022912	0.875522	0.977349	-2.77628	0.00549852	0.0306974
SORT1	0.143396	1.15419	0.0268166	0.0908365	0.195956	1.09509	1.21647	5.34728	8.92844e-08	4.98319e-07		SPINK2	0.0872355	1.09115	0.0314228	0.025648	0.148823	1.02598	1.16047	2.77619	0.00550008	0.0306974
FCRLB	0.146679	1.15798	0.0275127	0.0927553	0.200603	1.09719	1.22214	5.33133	9.74984e-08	5.43126e-07		BAMBI	0.0752615	1.07817	0.0272267	0.0218981	0.128625	1.02214	1.13726	2.76425	0.00570536	0.0317218
OMG	-0.138773	0.870425	0.0261138	-0.189955	-0.0875911	0.826996	0.916135	-5.31417	1.07147e-07	5.94879e-07		CBLN4	-0.0743233	0.928371	0.0268855	-0.127018	-0.0216288	0.880718	0.978603	-2.76444	0.00570198	0.0317218
ITPR1	0.142821	1.15352	0.026876	0.0901452	0.195497	1.09433	1.21592	5.31408	1.07196e-07	5.94879e-07		GSN	-0.0752938	0.927471	0.0272565	-0.128715	-0.021872	0.879224	0.978365	-2.76242	0.00573753	0.0318062
FCN1	0.144063	1.15496	0.0271162	0.0909158	0.197209	1.09518	1.218	5.31279	1.07962e-07	5.97991e-07		PRSS2	0.0717021	1.07434	0.0259588	0.0208237	0.12258	1.02104	1.13041	2.76214	0.00574233	0.0318062
ACY1	0.152399	1.16463	0.0287073	0.096134	0.208664	1.10091	1.23203	5.30873	1.10391e-07	6.10288e-07		IDUA	0.0740932	1.07691	0.0268409	0.021486	0.1267	1.02172	1.13508	2.76046	0.00577198	0.0319099
IGFBPL1	0.152346	1.16456	0.0287157	0.0960643	0.208628	1.10083	1.23199	5.30532	1.12474e-07	6.20628e-07		NELL1	-0.0729637	0.929635	0.0264431	-0.124791	-0.021136	0.882681	0.979086	-2.75927	0.00579315	0.0319664
FAM3B	0.145392	1.15649	0.0274245	0.0916406	0.199143	1.09597	1.22036	5.30153	1.14839e-07	6.3248e-07		BAIAP2	0.0783163	1.08146	0.0283938	0.0226655	0.133967	1.02292	1.14336	2.75822	0.00581174	0.0320084
NID2	0.140001	1.15027	0.02641	0.0882382	0.191763	1.09225	1.21138	5.30106	1.15134e-07	6.32914e-07		AGRP	0.0803891	1.08371	0.0291818	0.0231938	0.137584	1.02346	1.1475	2.75477	0.00587339	0.032194
MCAM	-0.148709	0.86182	0.0280784	-0.203742	-0.0936764	0.815673	0.910577	-5.29621	1.18229e-07	6.48705e-07		EREG	0.074114	1.07693	0.0269073	0.0213767	0.126851	1.02161	1.13525	2.75442	0.00587963	0.032194
FASLG	-0.14971	0.860957	0.0282694	-0.205117	-0.0943034	0.814552	0.910007	-5.29585	1.18466e-07	6.48785e-07		TMSB10	0.0766732	1.07969	0.0278265	0.0221342	0.131212	1.02238	1.14021	2.7554	0.00586202	0.032194
FLT3	-0.140125	0.86925	0.026527	-0.192117	-0.0881331	0.82521	0.915639	-5.28236	1.27531e-07	6.97121e-07		TNFSF13B	0.0777474	1.08085	0.0282321	0.0224135	0.133081	1.02267	1.14234	2.75387	0.00588956	0.032194
GPR15L	0.15056	1.16248	0.0285949	0.0945146	0.206605	1.09913	1.2295	5.26526	1.39993e-07	7.63813e-07		ACTA2	0.0856949	1.08947	0.0311766	0.0245898	0.1468	1.02489	1.15812	2.74869	0.0059834	0.0326322
CDHR2	0.167328	1.18214	0.0318142	0.104973	0.229683	1.11068	1.2582	5.25954	1.4442e-07	7.86496e-07		PGLYRP1	0.0771805	1.08024	0.0280839	0.0221371	0.132224	1.02238	1.14136	2.74821	0.00599208	0.0326322
TXNDC5	0.140276	1.15059	0.0266768	0.0879906	0.192562	1.09198	1.21235	5.25836	1.45349e-07	7.90079e-07		CD58	-0.0741092	0.92857	0.0270145	-0.127057	-0.0211618	0.880684	0.979061	-2.74332	0.00608222	0.0330615
ATRAID	0.14409	1.15499	0.0274895	0.0902119	0.197969	1.09441	1.21892	5.24165	1.59149e-07	8.63487e-07		C1QTNF1	0.075803	1.07875	0.027651	0.021608	0.129998	1.02184	1.13883	2.74142	0.00611742	0.0331294
CLEC5A	0.143751	1.1546	0.0275636	0.0897271	0.197774	1.09388	1.21869	5.21524	1.83578e-07	9.93339e-07		PPBP	0.073759	1.07655	0.0269017	0.0210327	0.126485	1.02126	1.13483	2.7418	0.00611032	0.0331294
SUOX	0.144327	1.15526	0.0276753	0.0900848	0.19857	1.09427	1.21966	5.21502	1.83793e-07	9.93339e-07		LRPAP1	0.0781981	1.08134	0.028532	0.0222764	0.13412	1.02253	1.14353	2.74071	0.00613059	0.0331392
NCAM2	-0.139778	0.869551	0.0268045	-0.192314	-0.0872419	0.825048	0.916455	-5.21471	1.84103e-07	9.93339e-07		MYL1	0.073818	1.07661	0.0269547	0.0209877	0.126648	1.02121	1.13502	2.73859	0.00617024	0.0332919
ATP6AP2	0.140331	1.15065	0.0269572	0.0874956	0.193166	1.09144	1.21308	5.20569	1.93281e-07	1.04094e-06		CD46	0.0748997	1.07778	0.0273572	0.0212805	0.128519	1.02151	1.13714	2.73784	0.00618439	0.0333067
FOLR2	0.143864	1.15473	0.0276539	0.0896631	0.198065	1.09381	1.21904	5.20229	1.96845e-07	1.05749e-06		NCAM2	-0.0757299	0.927067	0.0277274	-0.130075	-0.0213851	0.87803	0.978842	-2.73123	0.0063099	0.03392
SPINK2	0.160821	1.17448	0.0309149	0.100229	0.221413	1.10542	1.24784	5.20207	1.97078e-07	1.05749e-06		CD1C	-0.0753698	0.9274	0.0276421	-0.129547	-0.0211924	0.878493	0.979031	-2.72664	0.00639836	0.0343324
VEGFB	0.139865	1.15012	0.0269094	0.087123	0.192606	1.09103	1.21241	5.1976	2.01878e-07	1.08125e-06		PCDHB15	-0.0720017	0.930529	0.0264281	-0.1238	-0.0202037	0.883557	0.979999	-2.72444	0.00644103	0.0344979
FUOM	0.144971	1.15601	0.0279099	0.0902686	0.199673	1.09447	1.221	5.19425	2.0555e-07	1.0989e-06		DPP4	-0.0765164	0.926338	0.0281913	-0.13177	-0.0212625	0.876542	0.978962	-2.71418	0.00664391	0.0355193
ANXA2	0.139551	1.14976	0.026872	0.0868825	0.192219	1.09077	1.21194	5.19316	2.06752e-07	1.10242e-06		OSCAR	0.0731223	1.07586	0.0269508	0.0202998	0.125945	1.02051	1.13422	2.71318	0.00666409	0.03556
DUT	0.138288	1.14831	0.0266297	0.0860942	0.190481	1.08991	1.20983	5.19297	2.06963e-07	1.10242e-06		WARS	0.0734975	1.07627	0.0270949	0.0203924	0.126603	1.0206	1.13497	2.71259	0.00667588	0.03556
SLAMF8	0.13798	1.14795	0.0266162	0.0858131	0.190147	1.0896	1.20943	5.18405	2.17113e-07	1.15438e-06		IDI2	0.0742025	1.07702	0.027416	0.0204682	0.127937	1.02068	1.13648	2.70654	0.00679877	0.0361487
ARSB	0.139149	1.1493	0.0268714	0.0864823	0.191816	1.09033	1.21145	5.17834	2.23873e-07	1.18816e-06		TXNDC15	0.0718923	1.07454	0.0266026	0.0197521	0.124032	1.01995	1.13205	2.70245	0.006883	0.0365299
VWF	0.138112	1.1481	0.0266924	0.0857962	0.190428	1.08958	1.20977	5.17422	2.28865e-07	1.21245e-06		ICOSLG	-0.0726529	0.929924	0.0268972	-0.12537	-0.0199353	0.88217	0.980262	-2.70113	0.0069104	0.0365425
THOP1	0.142841	1.15355	0.0276619	0.0886252	0.197058	1.09267	1.21781	5.16384	2.41933e-07	1.27935e-06		S100A12	0.0740693	1.07688	0.0274171	0.0203327	0.127806	1.02054	1.13633	2.70157	0.00690131	0.0365425
PRTN3	0.137355	1.14723	0.0266108	0.0851983	0.189511	1.08893	1.20866	5.16161	2.44835e-07	1.29236e-06		ADAM8	0.0744029	1.07724	0.0275741	0.0203586	0.128447	1.02057	1.13706	2.69829	0.00696974	0.0366571
QSOX1	0.13739	1.14728	0.0266698	0.0851179	0.189662	1.08885	1.20884	5.15151	2.58404e-07	1.35954e-06		ALDH3A1	0.0774781	1.08056	0.0287019	0.0212233	0.133733	1.02145	1.14309	2.6994	0.00694639	0.0366571
GAL	-0.14078	0.868681	0.0273282	-0.194342	-0.0872174	0.823376	0.916478	-5.15144	2.58494e-07	1.35954e-06		IFNLR1	0.0770124	1.08006	0.0285386	0.0210778	0.132947	1.0213	1.14219	2.69854	0.00696449	0.0366571
APOC1	-0.146257	0.863936	0.0284216	-0.201962	-0.0905513	0.817126	0.913427	-5.14597	2.66145e-07	1.39726e-06		SERPINF1	0.0826779	1.08619	0.0307093	0.0224887	0.142867	1.02274	1.15358	2.69227	0.00709673	0.0372578
S100A11	0.139557	1.14976	0.0271236	0.0863954	0.192718	1.09024	1.21254	5.14521	2.67225e-07	1.40041e-06		MECR	0.0717183	1.07435	0.0266668	0.0194522	0.123984	1.01964	1.132	2.68942	0.00715769	0.0375104
MYLPF	0.143566	1.15438	0.0279225	0.0888388	0.198293	1.0929	1.21932	5.14158	2.72433e-07	1.42514e-06		PDGFA	0.0720695	1.07473	0.0268107	0.0195216	0.124617	1.01971	1.13272	2.68809	0.0071862	0.0375923
CCN4	0.141009	1.15144	0.0274532	0.087202	0.194817	1.09112	1.21509	5.13635	2.80131e-07	1.4628e-06		BTN3A2	0.0729823	1.07571	0.0271645	0.019741	0.126224	1.01994	1.13454	2.68668	0.00721652	0.0376834
PHLDB1	0.140334	1.15066	0.0273357	0.0867571	0.193911	1.09063	1.21399	5.13373	2.84049e-07	1.48061e-06		ASAH1	0.0732656	1.07602	0.0273048	0.0197492	0.126782	1.01995	1.13517	2.68325	0.00729099	0.0380043
XCL1	0.136649	1.14643	0.0266971	0.0843238	0.188975	1.08798	1.20801	5.1185	3.07979e-07	1.60248e-06		CRISP2	-0.0815665	0.921671	0.0305018	-0.141349	-0.021784	0.868186	0.978452	-2.67415	0.00749183	0.0389816
LRIG1	0.138173	1.14817	0.027024	0.0852069	0.191139	1.08894	1.21063	5.11297	3.1714e-07	1.64634e-06		ERMAP	0.0758283	1.07878	0.0283743	0.0202157	0.131441	1.02042	1.14047	2.67243	0.00753042	0.0391126
MYL3	0.148144	1.15968	0.0289755	0.091353	0.204935	1.09566	1.22745	5.11273	3.17536e-07	1.64634e-06		CCN2	0.0733872	1.07615	0.0275269	0.0194355	0.127339	1.01963	1.1358	2.66602	0.00767549	0.0397953
PXN	0.136784	1.14658	0.0267685	0.0843184	0.189249	1.08798	1.20834	5.10988	3.22367e-07	1.66842e-06		IGF2R	0.0746634	1.07752	0.0280307	0.0197242	0.129603	1.01992	1.13838	2.66363	0.00773031	0.0400085
CD300A	0.137912	1.14787	0.026997	0.0849985	0.190825	1.08872	1.21025	5.1084	3.24894e-07	1.67852e-06		LRTM2	-0.0747612	0.927965	0.0281491	-0.129932	-0.0195899	0.878155	0.980601	-2.6559	0.00790973	0.0408646
IL13RA1	0.133423	1.14273	0.0261602	0.0821496	0.184696	1.08562	1.20285	5.10021	3.39269e-07	1.74969e-06		C5	0.0715745	1.0742	0.0269637	0.0187266	0.124422	1.0189	1.13249	2.65448	0.00794314	0.0409647
PDGFA	0.135649	1.14528	0.0266149	0.0834845	0.187813	1.08707	1.20661	5.09673	3.4558e-07	1.7791e-06		ITGB1	-0.0748271	0.927904	0.0282275	-0.130152	-0.0195022	0.877962	0.980687	-2.65086	0.00802872	0.0413331
SERPINA3	0.135359	1.14495	0.0266273	0.0831706	0.187548	1.08673	1.20629	5.08347	3.70601e-07	1.90455e-06		IL2	-0.0695911	0.932775	0.0262734	-0.121086	-0.0180961	0.885958	0.982067	-2.64872	0.00807967	0.0415221
FUS	0.136419	1.14616	0.0268398	0.083814	0.189024	1.08743	1.20807	5.08271	3.72085e-07	1.90882e-06		FGF5	0.076529	1.07953	0.0289289	0.0198294	0.133229	1.02003	1.14251	2.64542	0.00815905	0.0418564
DKK1	0.13686	1.14667	0.0269297	0.0840784	0.189641	1.08771	1.20882	5.0821	3.73282e-07	1.91031e-06		COL4A1	0.0741535	1.07697	0.028074	0.0191294	0.129178	1.01931	1.13789	2.64136	0.00825747	0.0422869
LRPAP1	0.140516	1.15087	0.0276502	0.0863221	0.194709	1.09016	1.21496	5.0819	3.73685e-07	1.91031e-06		BPIFB1	0.0785132	1.08168	0.0297356	0.0202326	0.136794	1.02044	1.14659	2.64038	0.00828125	0.0423344
DKK4	0.139993	1.15027	0.0275775	0.0859417	0.194043	1.08974	1.21415	5.07633	3.84786e-07	1.96362e-06		CSF3	0.0725042	1.0752	0.0274996	0.018606	0.126402	1.01878	1.13474	2.63655	0.00837527	0.0427402
CLEC4A	-0.136899	0.872058	0.0270034	-0.189825	-0.0839737	0.827104	0.919455	-5.06971	3.98431e-07	2.02684e-06		PLA2G7	0.093388	1.09789	0.0354558	0.0238958	0.16288	1.02418	1.1769	2.63392	0.00844042	0.0429975
NEFL	0.159159	1.17252	0.0313944	0.0976266	0.220691	1.10255	1.24694	5.06964	3.98564e-07	2.02684e-06		FIS1	0.0710752	1.07366	0.0270217	0.0181136	0.124037	1.01828	1.13206	2.6303	0.00853101	0.0433833
VNN1	0.135277	1.14485	0.0267499	0.0828478	0.187706	1.08638	1.20648	5.05708	4.25714e-07	2.16115e-06		CASP1	0.0696862	1.07217	0.0265193	0.0177093	0.121663	1.01787	1.12937	2.62775	0.00859513	0.0435576
USP28	0.136541	1.1463	0.0270048	0.0836126	0.189469	1.08721	1.20861	5.05618	4.27735e-07	2.16763e-06		HIP1R	0.0751781	1.07808	0.0286087	0.0191062	0.13125	1.01929	1.14025	2.62781	0.00859366	0.0435576
PLG	0.136485	1.14624	0.0270163	0.0835344	0.189436	1.08712	1.20857	5.05196	4.3729e-07	2.21222e-06		MATN2	0.0728464	1.07557	0.0277364	0.018484	0.127209	1.01866	1.13565	2.62638	0.00862986	0.0436578
HDGFL2	0.13393	1.14331	0.0265243	0.0819429	0.185916	1.08539	1.20432	5.04931	4.43406e-07	2.23927e-06		FOLR2	0.0755564	1.07848	0.0287752	0.0191581	0.131955	1.01934	1.14106	2.62575	0.0086458	0.0436628
FCN2	0.135569	1.14519	0.026859	0.0829258	0.188211	1.08646	1.20709	5.04741	4.47834e-07	2.25774e-06		CDH2	0.0811476	1.08453	0.030925	0.0205357	0.141759	1.02075	1.1523	2.62401	0.00869001	0.0438103
UPB1	0.139182	1.14933	0.0276661	0.0849569	0.193406	1.08867	1.21338	5.03075	4.88558e-07	2.45879e-06		CLEC1B	0.0708848	1.07346	0.0270893	0.0177907	0.123979	1.01795	1.13199	2.6167	0.00887832	0.0446825
EREG	0.133175	1.14245	0.0264971	0.0812411	0.185108	1.08463	1.20335	5.026	5.00812e-07	2.51613e-06		ANGPTL2	0.0750209	1.07791	0.0286953	0.0187792	0.131263	1.01896	1.14027	2.6144	0.0089385	0.0449079
ADH4	0.142989	1.15372	0.0284993	0.0871316	0.198847	1.09104	1.22	5.01729	5.24049e-07	2.62835e-06		SNX2	0.067808	1.07016	0.0259451	0.0169565	0.11866	1.0171	1.12599	2.61352	0.0089616	0.0449466
LBP	0.13499	1.14453	0.0269102	0.0822474	0.187733	1.08572	1.20651	5.01633	5.26666e-07	2.63694e-06		GFRAL	-0.0728108	0.929777	0.0279039	-0.127501	-0.0181201	0.880292	0.982043	-2.60934	0.00907179	0.0454212
PTGR1	0.135435	1.14503	0.0270482	0.0824214	0.188448	1.08591	1.20737	5.00717	5.52367e-07	2.76089e-06		BCAT1	0.0711027	1.07369	0.0272682	0.017658	0.124547	1.01781	1.13264	2.60753	0.00911972	0.045583
BPIFA2	-0.135001	0.873715	0.0269876	-0.187895	-0.0821058	0.828701	0.921175	-5.00231	5.66466e-07	2.82652e-06		KIT	-0.073219	0.929397	0.0281236	-0.12834	-0.0180977	0.879554	0.982065	-2.60347	0.00922854	0.0460481
HEPACAM2	-0.132081	0.87627	0.0264093	-0.183842	-0.0803197	0.832067	0.922821	-5.0013	5.69444e-07	2.83653e-06		THY1	0.0738403	1.07663	0.0284292	0.0181202	0.12956	1.01829	1.13833	2.59734	0.0093948	0.0467977
PTK7	0.133146	1.14242	0.0266304	0.0809518	0.185341	1.08432	1.20363	4.99979	5.73915e-07	2.85393e-06		ANGPTL4	0.0749124	1.07779	0.0288699	0.0183284	0.131496	1.0185	1.14053	2.59483	0.00946386	0.0470613
APOF	-0.143421	0.86639	0.0286914	-0.199655	-0.0871865	0.819013	0.916506	-4.99873	5.77081e-07	2.8648e-06		NPY	0.0745043	1.07735	0.028737	0.0181808	0.130828	1.01835	1.13977	2.59263	0.00952465	0.0472831
IGFBP6	0.155077	1.16775	0.0310414	0.0942369	0.215917	1.09882	1.241	4.99581	5.85882e-07	2.90355e-06		APCS	0.0835014	1.08709	0.0322984	0.0201977	0.146805	1.0204	1.15813	2.58531	0.00972917	0.0482164
B4GALT1	0.135893	1.14556	0.0272053	0.0825712	0.189214	1.08608	1.2083	4.99508	5.88122e-07	2.90971e-06		CEACAM21	0.0703053	1.07284	0.0272338	0.016928	0.123683	1.01707	1.13166	2.58155	0.00983591	0.0486628
PDGFC	0.133691	1.14304	0.0267708	0.0812216	0.186161	1.08461	1.20462	4.99393	5.91632e-07	2.92212e-06		NPHS1	-0.0676457	0.934592	0.0262316	-0.119059	-0.0162328	0.887756	0.983898	-2.57879	0.00991471	0.0489696
CLSTN3	0.13388	1.14326	0.0268134	0.0813271	0.186434	1.08473	1.20494	4.99304	5.94355e-07	2.93061e-06		RTN4IP1	0.0681696	1.07055	0.0264848	0.0162604	0.120079	1.01639	1.12759	2.57391	0.0100555	0.0495812
EGFL7	0.139498	1.1497	0.0279761	0.0846657	0.19433	1.08835	1.2145	4.98632	6.15389e-07	3.02921e-06		CXCL12	0.0689021	1.07133	0.0268047	0.016366	0.121438	1.0165	1.12912	2.57053	0.0101544	0.0499842
F11R	0.133026	1.14228	0.0266895	0.0807155	0.185337	1.08406	1.20362	4.9842	6.22182e-07	3.05749e-06		F7	0.0730284	1.07576	0.028462	0.0172439	0.128813	1.01739	1.13748	2.56582	0.0102932	0.0505824
SLC39A5	0.139904	1.15016	0.0280722	0.0848833	0.194924	1.08859	1.21522	4.98371	6.23752e-07	3.06005e-06		EGFL7	0.0732902	1.07604	0.02861	0.0172157	0.129365	1.01736	1.13811	2.5617	0.0104161	0.0511001
MATN2	0.137027	1.14686	0.0275302	0.0830687	0.190985	1.08662	1.21044	4.97733	6.44685e-07	3.15744e-06		CEACAM19	0.0689192	1.07135	0.0269785	0.0160423	0.121796	1.01617	1.12952	2.5546	0.0106311	0.0520674
SRP14	0.133544	1.14287	0.0268725	0.0808747	0.186213	1.08424	1.20468	4.96954	6.71121e-07	3.28141e-06		DKK1	0.0694349	1.0719	0.0272057	0.0161127	0.122757	1.01624	1.13061	2.55222	0.0107039	0.0523362
KLK10	0.131128	1.14011	0.0264005	0.0793842	0.182872	1.08262	1.20066	4.96688	6.80375e-07	3.32109e-06		BAP18	0.0706177	1.07317	0.0278085	0.0161141	0.125121	1.01624	1.13329	2.53943	0.0111033	0.0540704
LRP11	0.135174	1.14474	0.0272385	0.0817879	0.188561	1.08523	1.20751	4.96262	6.95472e-07	3.38912e-06		CALB2	0.0744546	1.0773	0.0293117	0.0170048	0.131904	1.01715	1.141	2.5401	0.011082	0.0540704
ENPP5	-0.136325	0.872559	0.0274808	-0.190187	-0.0824638	0.826805	0.920845	-4.96074	7.02252e-07	3.41645e-06		NTF3	0.0672715	1.06959	0.0264943	0.0153435	0.119199	1.01546	1.12659	2.53909	0.0111142	0.0540704
PPBP	0.132077	1.1412	0.0266322	0.0798794	0.184276	1.08316	1.20235	4.95932	7.074e-07	3.43577e-06		ADAM12	0.0740185	1.07683	0.0291695	0.0168473	0.13119	1.01699	1.14018	2.53753	0.0111638	0.0542213
SCLY	0.141397	1.15188	0.0285195	0.0854998	0.197294	1.08926	1.2181	4.9579	7.12583e-07	3.4552e-06		PRDX3	0.0676318	1.06997	0.0266757	0.0153484	0.119915	1.01547	1.1274	2.53534	0.0112339	0.0543812
PLXNB2	0.135007	1.14455	0.027306	0.0814887	0.188526	1.0849	1.20747	4.94424	7.64406e-07	3.70033e-06		PSIP1	0.0697622	1.07225	0.0275114	0.0158408	0.123684	1.01597	1.13166	2.53575	0.0112206	0.0543812
WFDC12	0.14596	1.15715	0.0295303	0.0880813	0.203838	1.09208	1.2261	4.94271	7.70431e-07	3.72218e-06		DPP6	-0.0711359	0.931335	0.0280922	-0.126196	-0.0160761	0.881442	0.984052	-2.53223	0.0113341	0.0545943
JAM3	0.132946	1.14219	0.0269002	0.080223	0.18567	1.08353	1.20402	4.94221	7.72415e-07	3.72218e-06		EDIL3	0.0727541	1.07547	0.0287272	0.0164498	0.129058	1.01659	1.13776	2.53259	0.0113225	0.0545943
FST	0.137906	1.14787	0.0279042	0.0832149	0.192597	1.08678	1.21239	4.94213	7.72745e-07	3.72218e-06		VMO1	0.0679683	1.07033	0.0268383	0.0153663	0.12057	1.01548	1.12814	2.53252	0.0113247	0.0545943
CDH1	0.134957	1.14449	0.0273095	0.0814316	0.188483	1.08484	1.20742	4.94177	7.74172e-07	3.72291e-06		ADGRE5	-0.0708044	0.931644	0.02797	-0.125625	-0.0159842	0.881946	0.984143	-2.53144	0.0113596	0.054627
SGSH	0.132294	1.14144	0.0267736	0.0798191	0.18477	1.08309	1.20294	4.94123	7.76325e-07	3.72713e-06		IGFBP6	0.0798447	1.08312	0.0315485	0.0180109	0.141679	1.01817	1.15221	2.53086	0.0113783	0.0546273
SHBG	-0.147772	0.862628	0.0299179	-0.20641	-0.0891336	0.8135	0.914723	-4.93923	7.84297e-07	3.75922e-06		KIF1C	0.0704158	1.07295	0.0278621	0.015807	0.125025	1.01593	1.13318	2.52729	0.0114946	0.0550946
KHK	0.135264	1.14484	0.0273876	0.0815853	0.188943	1.08501	1.20797	4.93888	7.85718e-07	3.75985e-06		ELOA	0.0706144	1.07317	0.0280277	0.0156812	0.125548	1.0158	1.13377	2.51945	0.0117537	0.0562445
PILRB	0.132443	1.14161	0.0268242	0.0798691	0.185018	1.08315	1.20324	4.93747	7.91439e-07	3.78103e-06		ITPR1	0.0695496	1.07203	0.0276427	0.015371	0.123728	1.01549	1.13171	2.51602	0.0118687	0.0566092
CD163	0.13284	1.14207	0.0269233	0.0800708	0.185608	1.08336	1.20395	4.93399	8.05647e-07	3.84262e-06		SNAP25	0.0656412	1.06784	0.0260851	0.0145154	0.116767	1.01462	1.12386	2.51643	0.0118551	0.0566092
CLEC1B	0.13167	1.14073	0.0267044	0.0793298	0.184009	1.08256	1.20203	4.93063	8.19656e-07	3.90306e-06		PARP1	0.0703537	1.07289	0.0279737	0.0155262	0.125181	1.01565	1.13335	2.51499	0.0119035	0.0566822
SLAMF6	0.130788	1.13973	0.0265478	0.0787553	0.182821	1.08194	1.2006	4.92651	8.37098e-07	3.97962e-06		PREB	0.0669451	1.06924	0.0266648	0.0146831	0.119207	1.01479	1.1266	2.51062	0.0120519	0.0572958
SSC4D	0.138853	1.14896	0.0282511	0.0834819	0.194224	1.08707	1.21437	4.91497	8.87982e-07	4.21467e-06		RBP2	0.0677085	1.07005	0.0270738	0.0146448	0.120772	1.01475	1.12837	2.50089	0.0123882	0.0587989
CCL25	0.135203	1.14477	0.0275321	0.0812408	0.189165	1.08463	1.20824	4.91074	9.07354e-07	4.29299e-06		IL1RAP	-0.067416	0.934806	0.0269693	-0.120275	-0.0145571	0.886677	0.985548	-2.49973	0.0124288	0.0588956
KLK11	0.132083	1.1412	0.0268969	0.0793661	0.1848	1.0826	1.20298	4.91072	9.07426e-07	4.29299e-06		FGF21	0.0736643	1.07645	0.029502	0.0158414	0.131487	1.01597	1.14052	2.49693	0.0125275	0.0592672
PDZK1	0.132227	1.14137	0.0270012	0.0793055	0.185148	1.08253	1.2034	4.89707	9.72751e-07	4.5946e-06		PRG2	0.0696542	1.07214	0.0279151	0.0149416	0.124367	1.01505	1.13243	2.49521	0.0125881	0.0594575
CD70	0.133927	1.14331	0.0273912	0.0802414	0.187613	1.08355	1.20637	4.88942	1.01132e-06	4.76906e-06		HS3ST3B1	0.0673937	1.06972	0.0270513	0.0143741	0.120413	1.01448	1.12796	2.49133	0.0127266	0.0596293
COL15A1	0.133876	1.14325	0.0274106	0.0801525	0.1876	1.08345	1.20635	4.88411	1.03898e-06	4.89157e-06		ICAM4	-0.0667558	0.935424	0.0267763	-0.119236	-0.0142753	0.887598	0.985826	-2.4931	0.0126635	0.0596293
NDUFS6	0.131696	1.14076	0.0269831	0.07881	0.184582	1.082	1.20272	4.88068	1.05723e-06	4.96948e-06		KLK10	0.0665291	1.06879	0.0267019	0.0141943	0.118864	1.0143	1.12622	2.49155	0.0127187	0.0596293
RETN	0.132497	1.14168	0.0271707	0.0792433	0.185751	1.08247	1.20412	4.87646	1.08007e-06	5.06871e-06		VSIR	0.0671574	1.06946	0.0269465	0.0143434	0.119972	1.01445	1.12746	2.49225	0.0126935	0.0596293
EDIL3	0.13534	1.14493	0.0278045	0.0808439	0.189835	1.0842	1.20905	4.86755	1.12991e-06	5.29409e-06		ZNRF4	0.0657978	1.06801	0.026405	0.014045	0.117551	1.01414	1.12474	2.49187	0.0127071	0.0596293
HNRNPUL1	0.131254	1.14026	0.0269849	0.0783645	0.184143	1.08152	1.20219	4.86398	1.15048e-06	5.38183e-06		TGFB1	0.0692583	1.07171	0.0278127	0.0147464	0.12377	1.01486	1.13176	2.49017	0.0127683	0.0597287
KYNU	0.135622	1.14525	0.0279068	0.0809254	0.190318	1.08429	1.20963	4.85981	1.17501e-06	5.48778e-06		SMNDC1	0.0697295	1.07222	0.0280623	0.0147284	0.12473	1.01484	1.13284	2.48481	0.012962	0.0605377
HPGDS	-0.128358	0.879538	0.0264183	-0.180137	-0.0765792	0.835156	0.92628	-4.85869	1.18167e-06	5.51005e-06		MST1	0.0646514	1.06679	0.0260485	0.0135974	0.115705	1.01369	1.12267	2.48197	0.0130659	0.0609256
SETMAR	0.136789	1.14659	0.0281557	0.0816045	0.191973	1.08503	1.21164	4.8583	1.18399e-06	5.51208e-06		B3GNT7	0.0682032	1.07058	0.0275264	0.0142524	0.122154	1.01435	1.12993	2.47773	0.0132219	0.0614568
APBB1IP	0.131225	1.14022	0.0270614	0.0781861	0.184265	1.08132	1.20233	4.84918	1.23971e-06	5.7623e-06		F2R	0.0671969	1.06951	0.0271194	0.0140438	0.12035	1.01414	1.12789	2.47781	0.013219	0.0614568
ITGBL1	0.135539	1.14515	0.0279727	0.080714	0.190365	1.08406	1.20969	4.84542	1.26346e-06	5.86334e-06		SCN2A	0.0647955	1.06694	0.0261809	0.013482	0.116109	1.01357	1.12312	2.47492	0.0133266	0.0618447
PZP	0.181939	1.19954	0.0376126	0.10822	0.255659	1.11429	1.29131	4.83719	1.3169e-06	6.10166e-06		CPXM1	0.0658137	1.06803	0.0266266	0.0136266	0.118001	1.01372	1.12525	2.47173	0.0134461	0.0623003
KLK13	0.129948	1.13877	0.0268844	0.0772558	0.182641	1.08032	1.20038	4.8336	1.34089e-06	6.20293e-06		FASLG	-0.0709669	0.931493	0.0287457	-0.127308	-0.0146263	0.880463	0.98548	-2.46878	0.0135574	0.0627165
MTDH	0.12706	1.13548	0.0262916	0.0755292	0.17859	1.07845	1.19553	4.83272	1.34682e-06	6.22051e-06		MMP1	0.0665265	1.06879	0.0269548	0.013696	0.119357	1.01379	1.12677	2.46807	0.0135843	0.0627414
TOR1AIP1	0.127871	1.13641	0.0264657	0.0759994	0.179743	1.07896	1.19691	4.83158	1.35454e-06	6.24631e-06		APOE	-0.0673238	0.934892	0.0273028	-0.120836	-0.0138113	0.886179	0.986284	-2.46582	0.01367	0.062839
KIF1C	0.131279	1.14029	0.0272366	0.0778968	0.184662	1.08101	1.20281	4.81997	1.43581e-06	6.61062e-06		CHRDL2	-0.0724537	0.930109	0.0293718	-0.130021	-0.0148862	0.878077	0.985224	-2.46678	0.0136333	0.062839
POF1B	0.130158	1.13901	0.0270078	0.077224	0.183093	1.08028	1.20093	4.81928	1.44074e-06	6.62285e-06		ITGA2	-0.0684239	0.933865	0.0277484	-0.12281	-0.014038	0.884432	0.98606	-2.46587	0.0136682	0.062839
BCL2L11	0.129209	1.13793	0.0268365	0.0766101	0.181807	1.07962	1.19938	4.81466	1.47449e-06	6.76736e-06		FABP5	0.0689502	1.07138	0.0279841	0.0141024	0.123798	1.0142	1.13179	2.46391	0.0137432	0.0629773
SPINT1	0.129181	1.1379	0.0268346	0.0765858	0.181775	1.07959	1.19934	4.81396	1.47966e-06	6.78043e-06		IGFBPL1	0.0713519	1.07396	0.0289588	0.0145937	0.12811	1.0147	1.13668	2.46391	0.013743	0.0629773
MECR	0.127384	1.13585	0.0264797	0.0754847	0.179283	1.07841	1.19636	4.81063	1.50458e-06	6.8838e-06		FGF19	0.0651775	1.06735	0.026471	0.0132952	0.11706	1.01338	1.12419	2.46222	0.013808	0.0629775
ACHE	-0.133622	0.87492	0.0277919	-0.188094	-0.0791513	0.828537	0.9239	-4.80796	1.52477e-06	6.96528e-06		SERPING1	0.0683656	1.07076	0.0277602	0.0139566	0.122775	1.01405	1.13063	2.46272	0.0137888	0.0629775
SMAD1	0.127426	1.1359	0.0265279	0.0754323	0.17942	1.07835	1.19652	4.80347	1.5594e-06	7.11234e-06		SOD2	0.0663544	1.06861	0.0269414	0.0135503	0.119159	1.01364	1.12655	2.46292	0.0137812	0.0629775
MYBPC2	0.137788	1.14773	0.0287169	0.0815035	0.194072	1.08492	1.21418	4.79814	1.60146e-06	7.29277e-06		CD160	0.066665	1.06894	0.0270986	0.0135527	0.119777	1.01364	1.12725	2.46009	0.0138902	0.0632536
HEPH	0.130156	1.13901	0.0271596	0.0769238	0.183387	1.07996	1.20128	4.79226	1.64915e-06	7.49824e-06		THPO	0.0657944	1.06801	0.0267959	0.0132754	0.118313	1.01336	1.1256	2.45539	0.0140732	0.0639869
PTGES2	0.127622	1.13612	0.0266372	0.0754138	0.17983	1.07833	1.19701	4.79111	1.65864e-06	7.52965e-06		MYOM3	0.0700661	1.07258	0.0285627	0.0140842	0.126048	1.01418	1.13434	2.45306	0.0141645	0.0643022
PRDX6	-0.126255	0.88139	0.0263783	-0.177955	-0.0745541	0.83698	0.928157	-4.78631	1.69878e-06	7.69992e-06		OMG	-0.0648253	0.937231	0.0264435	-0.116654	-0.012997	0.889893	0.987087	-2.45146	0.0142277	0.0644163
PTP4A3	0.130557	1.13946	0.0272843	0.077081	0.184034	1.08013	1.20206	4.78507	1.70931e-06	7.73562e-06		VEGFB	0.0685051	1.07091	0.0279464	0.0137313	0.123279	1.01383	1.1312	2.45131	0.0142338	0.0644163
ZHX2	0.12765	1.13616	0.0267377	0.0752452	0.180055	1.07815	1.19728	4.77417	1.80452e-06	8.15387e-06		PER3	0.0640976	1.0662	0.0261684	0.0128084	0.115387	1.01289	1.12231	2.44943	0.0143084	0.0646537
HS3ST3B1	0.127122	1.13556	0.02669	0.0748103	0.179433	1.07768	1.19654	4.76289	1.90836e-06	8.60973e-06		SLAMF8	0.0653582	1.06754	0.0266931	0.0130406	0.117676	1.01313	1.12488	2.4485	0.0143452	0.0647195
LCN15	0.131188	1.14018	0.0275499	0.0771909	0.185184	1.08025	1.20344	4.76182	1.91853e-06	8.64226e-06		DEFB103A_DEFB103B	0.0645362	1.06666	0.0264032	0.0127869	0.116286	1.01287	1.12332	2.44426	0.0145151	0.065385
MSMB	0.134728	1.14423	0.0283099	0.0792414	0.190214	1.08247	1.20951	4.75904	1.94518e-06	8.74882e-06		TEK	-0.0650622	0.937009	0.0266589	-0.117313	-0.0128116	0.889307	0.98727	-2.44054	0.0146654	0.0659603
S100A12	0.12802	1.13658	0.0269962	0.075108	0.180931	1.078	1.19833	4.74214	2.11476e-06	9.4969e-06		AHNAK	0.0715476	1.07417	0.0294304	0.0138651	0.12923	1.01396	1.13795	2.43108	0.015054	0.0675448
MRPL58	0.124905	1.13304	0.0263591	0.0732421	0.176568	1.07599	1.19312	4.7386	2.15205e-06	9.6495e-06		ICAM5	0.0677564	1.0701	0.0278737	0.013125	0.122388	1.01321	1.13019	2.43084	0.015064	0.0675448
DEFB103A_DEFB103B	0.124293	1.13235	0.0262625	0.072819	0.175766	1.07554	1.19216	4.73271	2.21547e-06	9.91863e-06		TPR	0.0672772	1.06959	0.0276864	0.0130128	0.121542	1.0131	1.12924	2.42997	0.0151001	0.0676032
CGA	0.191323	1.21085	0.0405015	0.111941	0.270704	1.11845	1.31089	4.72384	2.31427e-06	1.03451e-05		BTNL10	-0.0634992	0.938475	0.0261643	-0.11478	-0.0122181	0.891562	0.987856	-2.42694	0.0152267	0.0680655
C5	0.125486	1.1337	0.0265739	0.0734016	0.17757	1.07616	1.19431	4.72213	2.33388e-06	1.04168e-05		RBP7	0.0691227	1.07157	0.0285206	0.0132234	0.125022	1.01331	1.13317	2.42361	0.0153672	0.0685884
CRIM1	0.130971	1.13993	0.0277849	0.0765131	0.185428	1.07952	1.20373	4.71373	2.43225e-06	1.08393e-05		ARAF	0.06381	1.06589	0.0263451	0.0121745	0.115446	1.01225	1.12237	2.42208	0.015432	0.0687724
SERPING1	0.127988	1.13654	0.0271582	0.0747588	0.181217	1.07762	1.19868	4.71268	2.44478e-06	1.08785e-05		FUT3_FUT5	0.0687242	1.07114	0.0283954	0.0130702	0.124378	1.01316	1.13244	2.42026	0.0155095	0.0689873
DAG1	0.126807	1.1352	0.0269184	0.0740481	0.179566	1.07686	1.1967	4.7108	2.46744e-06	1.09626e-05		GFOD2	0.0635707	1.06563	0.0262709	0.0120806	0.115061	1.01215	1.12194	2.41981	0.0155285	0.0689873
PAXX	0.127537	1.13603	0.0270926	0.0744364	0.180638	1.07728	1.19798	4.70744	2.50842e-06	1.11278e-05		SIGLEC7	0.0697111	1.0722	0.0288148	0.0132352	0.126187	1.01332	1.13449	2.41928	0.0155511	0.0689873
ITGAM	-0.128504	0.87941	0.0273132	-0.182037	-0.0749715	0.83357	0.92777	-4.70485	2.54054e-06	1.12532e-05		MCFD2	0.0641012	1.0662	0.0266118	0.011943	0.116259	1.01201	1.12329	2.40875	0.0160072	0.0709027
SLC9A3R2	0.127705	1.13622	0.0271605	0.074471	0.180938	1.07731	1.19834	4.70185	2.57813e-06	1.14024e-05		IL1B	0.06371	1.06578	0.0265003	0.0117704	0.11565	1.01184	1.1226	2.40412	0.0162113	0.071698
WFDC1	0.127754	1.13627	0.0272258	0.0743926	0.181116	1.07723	1.19855	4.69239	2.70028e-06	1.19245e-05		TGFBR1	0.0633872	1.06544	0.0263879	0.0116678	0.115106	1.01174	1.12199	2.40213	0.0162999	0.071981
PLIN1	0.126839	1.13523	0.0270436	0.073834	0.179843	1.07663	1.19703	4.69014	2.73012e-06	1.20381e-05		GLB1	0.0675513	1.06989	0.0281569	0.0123649	0.122738	1.01244	1.13059	2.39911	0.0164352	0.0722715
CCN2	0.126873	1.13527	0.0270625	0.073831	0.179914	1.07662	1.19711	4.68813	2.75717e-06	1.2139e-05		KLK13	0.0644563	1.06658	0.0268633	0.0118053	0.117107	1.01188	1.12424	2.39942	0.0164209	0.0722715
MST1	0.122888	1.13076	0.0262282	0.0714813	0.174294	1.0741	1.19041	4.68532	2.79517e-06	1.22878e-05		SPINT3	-0.106435	0.899034	0.0443663	-0.193391	-0.0194783	0.82416	0.98071	-2.399	0.01644	0.0722715
A1BG	0.134556	1.14403	0.0287499	0.0782076	0.190905	1.08135	1.21034	4.68023	2.8655e-06	1.2578e-05		CLGN	0.0638417	1.06592	0.0266605	0.011588	0.116095	1.01166	1.1231	2.39461	0.0166379	0.0728125
WFIKKN2	-0.125619	0.881951	0.0268873	-0.178317	-0.0729211	0.836677	0.929674	-4.67207	2.98181e-06	1.30689e-05		SELENOP	-0.0628067	0.939125	0.0262227	-0.114202	-0.0114111	0.892077	0.988654	-2.39513	0.0166147	0.0728125
CILP	0.129278	1.13801	0.0276781	0.0750303	0.183527	1.07792	1.20145	4.67078	3.00062e-06	1.31317e-05		TIGIT	0.0637576	1.06583	0.0266239	0.0115757	0.115939	1.01164	1.12293	2.39475	0.0166316	0.0728125
BNIP3L	0.126326	1.13465	0.0270543	0.073301	0.179352	1.07605	1.19644	4.66937	3.02125e-06	1.32021e-05		SCGB3A1	0.06767	1.07001	0.0283412	0.0121222	0.123218	1.0122	1.13113	2.38769	0.0169547	0.074088
OXT	0.123823	1.13182	0.0265753	0.0717366	0.17591	1.07437	1.19233	4.65934	3.17231e-06	1.38415e-05		OLR1	0.0658383	1.06805	0.0276725	0.0116012	0.120075	1.01167	1.12758	2.37919	0.0173505	0.0757042
GRP	0.124211	1.13226	0.0267366	0.0718086	0.176614	1.07445	1.19317	4.64575	3.38845e-06	1.47625e-05		ACP6	0.0615886	1.06352	0.0259252	0.0107761	0.112401	1.01083	1.11896	2.37563	0.0175192	0.0762125
TALDO1	0.126829	1.13522	0.0273018	0.073318	0.180339	1.07607	1.19762	4.64543	3.3937e-06	1.47634e-05		SETMAR	0.0703332	1.07287	0.0296045	0.0123094	0.128357	1.01239	1.13696	2.37576	0.0175129	0.0762125
CD7	0.121957	1.12971	0.0262645	0.0704794	0.173434	1.07302	1.18938	4.64341	3.42711e-06	1.48865e-05		ITGA5	0.0690476	1.07149	0.0290892	0.0120338	0.126061	1.01211	1.13435	2.37365	0.0176132	0.0765075
EPO	0.125075	1.13323	0.0269947	0.0721668	0.177984	1.07483	1.19481	4.63333	3.59827e-06	1.56068e-05		CD72	0.0680386	1.07041	0.028679	0.0118287	0.124249	1.0119	1.1323	2.37242	0.0176721	0.0766493
PKD2	0.124563	1.13265	0.0269391	0.0717633	0.177363	1.0744	1.19406	4.62388	3.76637e-06	1.63116e-05		HS6ST2	0.0643873	1.06651	0.027177	0.0111214	0.117653	1.01118	1.12485	2.36919	0.0178273	0.0772077
FTCD	0.128408	1.13702	0.0277866	0.0739473	0.182869	1.07675	1.20066	4.62122	3.81486e-06	1.64971e-05		CLEC1A	0.0630758	1.06511	0.0266488	0.010845	0.115307	1.0109	1.12222	2.36692	0.0179366	0.0775657
VSIR	0.123537	1.13149	0.026755	0.0710982	0.175976	1.07369	1.19241	4.61734	3.88685e-06	1.67836e-05		ANGPT2	0.0691678	1.07162	0.0292484	0.011842	0.126494	1.01191	1.13484	2.36484	0.0180378	0.0778883
RNASE10	0.123521	1.13147	0.0267913	0.0710107	0.176031	1.07359	1.19247	4.61047	4.01753e-06	1.73223e-05		CTSH	0.0642058	1.06631	0.027182	0.01093	0.117482	1.01099	1.12466	2.36207	0.0181734	0.0783575
CSRP3	0.126973	1.13539	0.0275692	0.0729387	0.181008	1.07566	1.19842	4.60563	4.11228e-06	1.77047e-05		SERPINB8	0.0656106	1.06781	0.0278071	0.0111096	0.120112	1.01117	1.12762	2.35949	0.0183001	0.0787877
GDNF	0.127617	1.13612	0.0277125	0.0733014	0.181932	1.07605	1.19953	4.60503	4.12397e-06	1.77288e-05		ALPP	0.0709902	1.07357	0.0301562	0.0118852	0.130095	1.01196	1.13894	2.35409	0.0185683	0.0798246
VEGFC	0.122752	1.1306	0.02666	0.0704989	0.175004	1.07304	1.19125	4.60434	4.13785e-06	1.77623e-05		GADD45GIP1	0.0628187	1.06483	0.0266944	0.0104987	0.115139	1.01055	1.12203	2.35326	0.0186099	0.0798855
WARS	0.122969	1.13085	0.0267426	0.0705542	0.175383	1.0731	1.1917	4.59823	4.26093e-06	1.82638e-05		DUT	0.0639782	1.06607	0.0272392	0.0105904	0.117366	1.01065	1.12453	2.34876	0.0188361	0.0807382
IL15RA	0.124419	1.13249	0.0271269	0.0712509	0.177586	1.07385	1.19433	4.58654	4.50648e-06	1.9288e-05		CLEC10A	0.0638281	1.06591	0.0273119	0.0102977	0.117359	1.01035	1.12452	2.337	0.0194389	0.083078
NPPB	0.125055	1.13321	0.0272916	0.0715648	0.178546	1.07419	1.19548	4.58219	4.60127e-06	1.96649e-05		MCEMP1	0.0636471	1.06572	0.02723	0.0102773	0.117017	1.01033	1.12414	2.33739	0.0194189	0.083078
CXCL5	0.125948	1.13422	0.027529	0.0719917	0.179904	1.07465	1.1971	4.57508	4.76036e-06	2.0315e-05		ADAMTS4	0.0644619	1.06658	0.0275976	0.0103715	0.118552	1.01043	1.12587	2.33578	0.019503	0.0832297
ADGRG1	0.123696	1.13167	0.0270567	0.0706654	0.176726	1.07322	1.1933	4.57171	4.83752e-06	2.06142e-05		TYRO3	-0.0620193	0.939865	0.026586	-0.114127	-0.0099116	0.892145	0.990137	-2.33278	0.0196599	0.0837769
EPHB4	0.122834	1.1307	0.0270706	0.0697766	0.175891	1.07227	1.19231	4.53754	5.69142e-06	2.42176e-05		MAP2	0.0627209	1.06473	0.0269097	0.00997892	0.115463	1.01003	1.12239	2.33079	0.0197642	0.0840988
PTH	0.123481	1.13143	0.027217	0.0701364	0.176825	1.07265	1.19342	4.5369	5.7088e-06	2.42562e-05		SIGLEC10	0.0648013	1.06695	0.0278177	0.0102797	0.119323	1.01033	1.12673	2.3295	0.0198325	0.0842664
DPP7	0.119816	1.12729	0.0264773	0.0679211	0.17171	1.07028	1.18733	4.52522	6.03323e-06	2.55974e-05		RBP5	0.073234	1.07598	0.0314688	0.0115563	0.134912	1.01162	1.14444	2.32719	0.0199549	0.0846634
LGALS3	0.127171	1.13561	0.0281078	0.0720804	0.182261	1.07474	1.19993	4.52439	6.05689e-06	2.56605e-05		CES3	-0.0644462	0.937587	0.0277094	-0.118756	-0.0101368	0.888025	0.989914	-2.32579	0.0200297	0.0847554
ICAM5	0.122678	1.13052	0.0271301	0.069504	0.175852	1.07198	1.19226	4.52184	6.13033e-06	2.5934e-05		VEGFC	0.0628005	1.06481	0.0270029	0.00987585	0.115725	1.00992	1.12269	2.3257	0.0200347	0.0847554
CREG1	0.119911	1.1274	0.0265241	0.0679248	0.171897	1.07028	1.18756	4.52084	6.15949e-06	2.60196e-05		TCOF1	0.0637425	1.06582	0.0274158	0.0100085	0.117476	1.01006	1.12466	2.32503	0.0200704	0.0847838
IL10RA	0.119904	1.12739	0.0265468	0.0678738	0.171935	1.07023	1.1876	4.51673	6.28031e-06	2.64917e-05		HRC	0.0630761	1.06511	0.0271439	0.00987501	0.116277	1.00992	1.12331	2.32377	0.020138	0.0849464
MMP1	0.120693	1.12828	0.0267309	0.0683014	0.173085	1.07069	1.18897	4.51511	6.32833e-06	2.66492e-05		CNTN4	-0.0637769	0.938214	0.0274999	-0.117676	-0.00987813	0.888984	0.99017	-2.31917	0.0203858	0.0858674
FGR	0.11943	1.12685	0.0264527	0.0675839	0.171277	1.06992	1.18682	4.51486	6.33592e-06	2.66492e-05		DMP1	-0.0673965	0.934825	0.0290747	-0.124382	-0.0104111	0.883043	0.989643	-2.31804	0.0204469	0.0860007
SULT2A1	0.123067	1.13096	0.027278	0.0696031	0.176531	1.07208	1.19307	4.51158	6.43451e-06	2.7025e-05		JUN	0.0635238	1.06558	0.0274157	0.00979006	0.117258	1.00984	1.12441	2.31706	0.0205004	0.0861017
F2R	0.120988	1.12861	0.0268319	0.0683989	0.173578	1.07079	1.18955	4.50912	6.50962e-06	2.73011e-05		DPP7	0.0616272	1.06357	0.0266293	0.00943476	0.11382	1.00948	1.12055	2.31426	0.0206532	0.086619
PRDX3	0.118916	1.12628	0.0264512	0.0670726	0.17076	1.06937	1.18621	4.49567	6.93507e-06	2.90437e-05		GGH	0.067007	1.0693	0.0290184	0.0101321	0.123882	1.01018	1.13188	2.30912	0.0209367	0.0876817
PLA2G7	0.123016	1.1309	0.0273685	0.0693749	0.176657	1.07184	1.19322	4.49481	6.9632e-06	2.91197e-05		CDH17	-0.0625984	0.939321	0.0271155	-0.115744	-0.00945289	0.890703	0.990592	-2.30858	0.0209669	0.0876827
CPXM1	0.119106	1.12649	0.0265257	0.0671162	0.171095	1.06942	1.1866	4.4902	7.11566e-06	2.97148e-05		ADAMTSL2	0.0667805	1.06906	0.0289825	0.00997595	0.123585	1.01003	1.13155	2.30417	0.0212131	0.0885851
MCEMP1	0.12004	1.12754	0.0267767	0.0675589	0.172522	1.06989	1.1883	4.48301	7.35971e-06	3.069e-05		BNIP3L	0.0634616	1.06552	0.027578	0.00940969	0.117514	1.00945	1.1247	2.30117	0.0213822	0.0891639
PPY	0.122034	1.12979	0.0272347	0.0686554	0.175414	1.07107	1.19174	4.48084	7.43493e-06	3.09594e-05		CDH6	-0.0619341	0.939945	0.0269541	-0.114763	-0.00910492	0.891577	0.990936	-2.29776	0.0215756	0.0894592
DPP6	-0.123913	0.883456	0.0276882	-0.178181	-0.0696454	0.836791	0.932725	-4.47531	7.63022e-06	3.17274e-05		COX5B	0.061758	1.0637	0.0268762	0.00908166	0.114434	1.00912	1.12124	2.29787	0.0215691	0.0894592
CYB5R2	0.122415	1.13022	0.0273872	0.0687369	0.176093	1.07115	1.19255	4.46978	7.82999e-06	3.25117e-05		NCR1	0.0626575	1.06466	0.0272549	0.00923896	0.116076	1.00928	1.12308	2.29895	0.0215079	0.0894592
KLF4	0.119154	1.12654	0.0266738	0.0668745	0.171434	1.06916	1.18701	4.46709	7.92904e-06	3.28762e-05		NFU1	0.0609213	1.06282	0.0265034	0.00897561	0.112867	1.00902	1.11948	2.29862	0.0215264	0.0894592
PBXIP1	0.122219	1.13	0.0274067	0.0685033	0.175936	1.0709	1.19236	4.45947	8.21619e-06	3.40185e-05		FCER2	0.0622911	1.06427	0.0271218	0.00913331	0.115449	1.00918	1.12238	2.29672	0.021635	0.0895782
JAM2	0.124255	1.1323	0.0278653	0.0696403	0.17887	1.07212	1.19587	4.45914	8.22891e-06	3.40229e-05		MXRA8	-0.0747393	0.927985	0.032566	-0.138568	-0.0109111	0.870604	0.989148	-2.29501	0.0217326	0.0898549
HSDL2	0.119057	1.12643	0.0267758	0.0665774	0.171537	1.06884	1.18713	4.44644	8.73059e-06	3.60461e-05		OGN	0.0669916	1.06929	0.0292036	0.00975362	0.12423	1.0098	1.13228	2.29395	0.0217933	0.0899784
SCRIB	0.118039	1.12529	0.0266059	0.0658923	0.170185	1.06811	1.18552	4.43657	9.14036e-06	3.76846e-05		AIFM1	0.0626868	1.06469	0.027368	0.00904656	0.116327	1.00909	1.12336	2.29052	0.0219914	0.0901585
LAMP2	0.118854	1.12621	0.0268033	0.0663206	0.171388	1.06857	1.18695	4.43431	9.23688e-06	3.80288e-05		CD7	0.0612748	1.06319	0.0267458	0.00885409	0.113696	1.00889	1.12041	2.29101	0.0219628	0.0901585
C9	0.117151	1.12429	0.0264275	0.0653538	0.168948	1.06754	1.18406	4.43291	9.29693e-06	3.82222e-05		CST7	0.0625419	1.06454	0.0272819	0.00907045	0.116013	1.00911	1.12301	2.29244	0.0218805	0.0901585
LEPR	-0.118712	0.888064	0.0267921	-0.171223	-0.0662003	0.842633	0.935943	-4.43085	9.38605e-06	3.85343e-05		PLG	0.0637349	1.06581	0.0278196	0.00920944	0.11826	1.00925	1.12554	2.291	0.0219631	0.0901585
IL1RAP	-0.117413	0.889218	0.0265325	-0.169416	-0.0654103	0.844158	0.936683	-4.42525	9.633e-06	3.94926e-05		SORT1	0.0627837	1.0648	0.0273976	0.0090853	0.116482	1.00913	1.12354	2.29157	0.0219303	0.0901585
IL36G	0.119329	1.12674	0.0269776	0.0664538	0.172204	1.06871	1.18792	4.42326	9.72236e-06	3.9803e-05		IFNG	0.0613369	1.06326	0.0267957	0.00881825	0.113856	1.00886	1.12059	2.28906	0.0220761	0.0903789
CSF3	0.118906	1.12626	0.0269278	0.0661286	0.171684	1.06836	1.1873	4.41574	1.00665e-05	4.11542e-05		CBLIF	0.0604881	1.06235	0.0265248	0.00850037	0.112476	1.00854	1.11905	2.28043	0.0225821	0.0921917
FUT3_FUT5	0.124051	1.13207	0.0282096	0.0687615	0.179341	1.07118	1.19643	4.39749	1.09512e-05	4.47083e-05		LMOD1	0.0695781	1.07206	0.0305072	0.00978515	0.129371	1.00983	1.13811	2.28071	0.0225654	0.0921917
SCAMP3	0.116941	1.12405	0.0266208	0.0647652	0.169117	1.06691	1.18426	4.39284	1.11879e-05	4.5611e-05		DCBLD2	0.0645982	1.06673	0.0283444	0.00904419	0.120152	1.00909	1.12767	2.27905	0.0226643	0.0923983
SNAP29	0.11637	1.12341	0.0265287	0.0643744	0.168365	1.06649	1.18337	4.38655	1.15161e-05	4.68835e-05		C1RL	0.0640697	1.06617	0.028233	0.0087341	0.119405	1.00877	1.12683	2.26932	0.0232487	0.0942707
SERPINA1	0.114916	1.12178	0.026291	0.0633864	0.166445	1.06544	1.1811	4.37092	1.23727e-05	5.03005e-05		NMI	0.0603262	1.06218	0.0265778	0.00823472	0.112418	1.00827	1.11898	2.2698	0.0232198	0.0942707
DBI	0.117302	1.12446	0.0268398	0.0646967	0.169907	1.06684	1.18519	4.37044	1.23997e-05	5.03405e-05		SERPINA4	-0.0616344	0.940227	0.0271454	-0.114838	-0.00843039	0.89151	0.991605	-2.27053	0.0231756	0.0942707
ISM1	0.119296	1.1267	0.027301	0.0657868	0.172805	1.068	1.18863	4.36965	1.24446e-05	5.04523e-05		TPM3	0.0600682	1.06191	0.0264705	0.00818708	0.111949	1.00822	1.11846	2.26926	0.0232528	0.0942707
NELL1	-0.116195	0.890301	0.026626	-0.168381	-0.0640092	0.845032	0.937996	-4.36398	1.27719e-05	5.17075e-05		PF4	0.0611157	1.06302	0.0269657	0.00826401	0.113967	1.0083	1.12072	2.26643	0.0234252	0.0948379
PDCD5	0.116612	1.12368	0.0267291	0.0642238	0.169	1.06633	1.18412	4.36273	1.28448e-05	5.19308e-05		SLMAP	0.0608785	1.06277	0.0268883	0.00817846	0.113578	1.00821	1.12028	2.26413	0.0235662	0.0952766
GADD45GIP1	0.115653	1.12261	0.0265135	0.0636875	0.167618	1.06576	1.18249	4.36205	1.28852e-05	5.2022e-05		CINP	-0.0590636	0.942647	0.0261146	-0.110247	-0.00788001	0.895613	0.992151	-2.26171	0.0237152	0.0957465
SART1	0.11558	1.12252	0.0265213	0.0635991	0.167561	1.06567	1.18242	4.358	1.31255e-05	5.29191e-05		C1R	0.0620641	1.06403	0.0274873	0.00818993	0.115938	1.00822	1.12293	2.25792	0.0239508	0.0965642
NGRN	0.115676	1.12263	0.0265633	0.063613	0.167739	1.06568	1.18263	4.35473	1.33229e-05	5.36406e-05		EPS8L2	0.0639921	1.06608	0.028446	0.00823904	0.119745	1.00827	1.12721	2.2496	0.0244742	0.0984802
ICAM4	-0.114858	0.891492	0.0263891	-0.16658	-0.0631366	0.846555	0.938815	-4.35248	1.34603e-05	5.41193e-05		HSPB1	0.059472	1.06128	0.0264402	0.00765006	0.111294	1.00768	1.11772	2.2493	0.0244935	0.0984802
CALCB	0.116428	1.12348	0.0267613	0.0639767	0.168879	1.06607	1.18398	4.35061	1.3576e-05	5.45095e-05		DTX3	0.0663288	1.06858	0.0295053	0.00849953	0.124158	1.00854	1.13219	2.24803	0.0245741	0.0985328
PF4	0.115694	1.12265	0.0266014	0.0635558	0.167831	1.06562	1.18274	4.34916	1.36662e-05	5.4796e-05		PLA2G10	0.0653088	1.06749	0.029046	0.00837968	0.122238	1.00841	1.13002	2.24846	0.0245468	0.0985328
PRSS2	0.11537	1.12229	0.026534	0.0633646	0.167376	1.06542	1.1822	4.34802	1.37372e-05	5.50052e-05		ADAMTS1	0.0603079	1.06216	0.0268488	0.00768521	0.112931	1.00771	1.11955	2.2462	0.0246909	0.0988653
CASP1	0.114616	1.12144	0.0264116	0.0628502	0.166382	1.06487	1.18102	4.33961	1.42736e-05	5.70749e-05		IFNL1	0.0597729	1.0616	0.0266367	0.00756597	0.11198	1.00759	1.11849	2.24401	0.0248319	0.0992936
CD36	0.117187	1.12433	0.0270817	0.0641083	0.170266	1.06621	1.18562	4.32719	1.51027e-05	6.03075e-05		PHLDB1	0.0629919	1.06502	0.0281013	0.00791429	0.11807	1.00795	1.12532	2.2416	0.0249874	0.0996661
TACSTD2	-0.116502	0.890028	0.0269441	-0.169312	-0.0636925	0.844246	0.938293	-4.32384	1.5334e-05	6.11473e-05		RTBDN	0.0614393	1.06337	0.0274098	0.007717	0.115162	1.00775	1.12205	2.24151	0.0249934	0.0996661
CES1	0.115672	1.12263	0.0267809	0.0631821	0.168161	1.06522	1.18313	4.31919	1.56605e-05	6.23641e-05		ITGB7	-0.0598345	0.94192	0.0267069	-0.112179	-0.00748989	0.893884	0.992538	-2.24041	0.0250642	0.0998123
ADAMTS4	0.118193	1.12546	0.0273847	0.0645203	0.171866	1.06665	1.18752	4.31604	1.58854e-05	6.31735e-05		MCAM	-0.0646113	0.937432	0.0288762	-0.121208	-0.00801501	0.88585	0.992017	-2.23753	0.0252518	0.100422
PDCD1	0.115956	1.12295	0.0269253	0.0631837	0.168729	1.06522	1.1838	4.30659	1.65791e-05	6.58428e-05		PLA2G15	0.062231	1.06421	0.0278326	0.00768014	0.116782	1.00771	1.12387	2.2359	0.025358	0.100708
LILRB2	0.115154	1.12205	0.0267874	0.062652	0.167657	1.06466	1.18253	4.29883	1.71703e-05	6.80979e-05		HDGFL2	0.0610205	1.06292	0.0273336	0.00744769	0.114593	1.00748	1.12142	2.23244	0.025586	0.101475
COX5B	0.114221	1.121	0.026573	0.0621388	0.166303	1.06411	1.18093	4.29838	1.72053e-05	6.81441e-05		C4BPB	0.0625809	1.06458	0.0280663	0.00757192	0.11759	1.0076	1.12478	2.22975	0.025764	0.101826
CRISP2	-0.130025	0.878074	0.0302764	-0.189365	-0.0706843	0.827484	0.931756	-4.2946	1.75009e-05	6.9221e-05		CRISP3	-0.0604092	0.941379	0.0270951	-0.113515	-0.00730368	0.892691	0.992723	-2.22952	0.0257793	0.101826
BCAT1	0.116537	1.1236	0.0271457	0.0633321	0.169741	1.06538	1.185	4.29301	1.76269e-05	6.96249e-05		KEL	-0.0606057	0.941194	0.0271792	-0.113876	-0.00733534	0.892369	0.992691	-2.22985	0.0257573	0.101826
IL12A_IL12B	0.115292	1.1222	0.0268705	0.0626263	0.167957	1.06463	1.18289	4.29063	1.78164e-05	7.01626e-05		CFHR2	0.0584516	1.06019	0.0262634	0.00697635	0.109927	1.007	1.1162	2.22559	0.0260414	0.102723
STX4	0.115638	1.12259	0.0269528	0.0628111	0.168464	1.06483	1.18349	4.29037	1.78373e-05	7.01626e-05		ARSB	0.0607087	1.06259	0.0273246	0.00715347	0.114264	1.00718	1.12105	2.22176	0.0262995	0.103601
GIMAP8	0.114025	1.12078	0.0265771	0.0619348	0.166115	1.06389	1.18071	4.29035	1.78395e-05	7.01626e-05		FBLN2	0.0631781	1.06522	0.0284468	0.00742334	0.118933	1.00745	1.12629	2.22092	0.0263564	0.103685
CDH23	-0.112626	0.893485	0.0262525	-0.16408	-0.061172	0.848674	0.940661	-4.2901	1.78591e-05	7.01626e-05		LGALS3	0.0622793	1.06426	0.0280579	0.0072869	0.117272	1.00731	1.12442	2.21967	0.0264409	0.103878
FCER2	0.112509	1.11908	0.026255	0.0610507	0.163968	1.06295	1.17818	4.28527	1.82521e-05	7.16101e-05		CD40LG	0.0583279	1.06006	0.0263979	0.00658902	0.110067	1.00661	1.11635	2.20957	0.0271351	0.106176
DNMBP	0.11526	1.12217	0.0269362	0.0624659	0.168054	1.06446	1.183	4.279	1.87738e-05	7.35578e-05		PDCD6	0.0584059	1.06015	0.0264281	0.00660766	0.110204	1.00663	1.11651	2.20999	0.027106	0.106176
BID	0.113978	1.12073	0.0266708	0.0617038	0.166251	1.06365	1.18087	4.2735	1.92431e-05	7.52956e-05		TNFSF14	0.0606906	1.06257	0.0274564	0.00687704	0.114504	1.0069	1.12132	2.21044	0.027075	0.106176
RBP2	0.115456	1.12238	0.0270234	0.0624909	0.168421	1.06448	1.18343	4.27244	1.93346e-05	7.55524e-05		RETN	0.0612103	1.06312	0.0277515	0.00681844	0.115602	1.00684	1.12255	2.20566	0.0274078	0.107099
DTX3	0.12547	1.13368	0.0293725	0.0679012	0.183039	1.07026	1.20086	4.27169	1.93999e-05	7.57064e-05		PON1	-0.0622483	0.93965	0.0282338	-0.117585	-0.00691116	0.889065	0.993113	-2.20475	0.0274718	0.107206
UBE2L6	0.114813	1.12166	0.0269196	0.0620519	0.167575	1.06402	1.18243	4.26505	1.99858e-05	7.78887e-05		PDGFC	0.0600845	1.06193	0.0273519	0.00647577	0.113693	1.0065	1.12041	2.19672	0.0280403	0.109279
HSD11B1	-0.113781	0.892453	0.0267289	-0.166169	-0.0613935	0.846903	0.940453	-4.25686	2.07314e-05	8.06868e-05		TMEM106A	0.0584513	1.06019	0.0266199	0.00627729	0.110625	1.0063	1.11698	2.19578	0.028108	0.109396
TNNI3	0.112139	1.11867	0.0263496	0.0604947	0.163783	1.06236	1.17796	4.25582	2.08287e-05	8.09573e-05		CCL24	0.0596982	1.06152	0.0272439	0.00630106	0.113095	1.00632	1.11974	2.19125	0.0284339	0.110397
EFHD1	0.121888	1.12963	0.0286437	0.0657474	0.178029	1.06796	1.19486	4.25531	2.08755e-05	8.10314e-05		PLIN3	0.059389	1.06119	0.027104	0.00626613	0.112512	1.00629	1.11909	2.19115	0.0284408	0.110397
CLGN	0.112434	1.119	0.0264265	0.0606392	0.164229	1.06252	1.17848	4.2546	2.09426e-05	8.11837e-05		ANGPT1	0.0587321	1.06049	0.0268277	0.00615081	0.111313	1.00617	1.11775	2.18924	0.0285798	0.110789
PREB	0.113076	1.11972	0.026586	0.0609681	0.165183	1.06287	1.17961	4.25321	2.10731e-05	8.15814e-05		CNPY2	0.0577661	1.05947	0.0264245	0.00597511	0.109557	1.00599	1.11578	2.18608	0.0288094	0.111532
ADH1B	0.118681	1.12601	0.0279202	0.0639582	0.173403	1.06605	1.18935	4.25071	2.1309e-05	8.23852e-05		DBI	0.0597849	1.06161	0.0274631	0.00595817	0.113612	1.00598	1.12032	2.17692	0.0294869	0.113852
RNASE3	0.113285	1.11995	0.0266849	0.060984	0.165587	1.06288	1.18009	4.2453	2.18304e-05	8.42895e-05		MTDH	0.0579689	1.05968	0.0266253	0.0057843	0.110154	1.0058	1.11645	2.17721	0.0294647	0.113852
GIGYF2	0.112858	1.11947	0.0266111	0.0607011	0.165015	1.06258	1.17941	4.24101	2.2252e-05	8.58038e-05		SCRIB	0.0599648	1.0618	0.0275707	0.00592716	0.114002	1.00594	1.12075	2.17494	0.0296343	0.11427
CD300LG	-0.117258	0.889356	0.0277674	-0.171681	-0.0628344	0.842248	0.939099	-4.22285	2.41236e-05	9.28982e-05		RASSF2	0.0597705	1.06159	0.027493	0.00588523	0.113656	1.0059	1.12037	2.17403	0.0297031	0.114384
GFER	0.114475	1.12128	0.0271217	0.0613172	0.167632	1.06324	1.1825	4.22078	2.43453e-05	9.36284e-05		CD300A	0.0599802	1.06182	0.027614	0.00585769	0.114103	1.00587	1.12087	2.17209	0.0298488	0.114794
TOP2B	0.112071	1.11859	0.0266259	0.0598852	0.164257	1.06171	1.17852	4.2091	2.56395e-05	9.84759e-05		TREML1	0.0573834	1.05906	0.0264304	0.00558081	0.109186	1.0056	1.11537	2.17112	0.0299225	0.114926
AP1G2	0.111648	1.11812	0.0265356	0.0596388	0.163657	1.06145	1.17781	4.20746	2.58255e-05	9.90598e-05		MYOM2	0.0582506	1.05998	0.0268918	0.00554363	0.110958	1.00556	1.11735	2.16611	0.0303028	0.116234
CEP20	0.111203	1.11762	0.0265343	0.059197	0.163209	1.06098	1.17728	4.19093	2.77815e-05	0.000106423		NRTN	0.0568276	1.05847	0.0262572	0.00536449	0.108291	1.00538	1.11437	2.16427	0.0304437	0.116621
RTN4IP1	0.110515	1.11685	0.0263852	0.0588012	0.162229	1.06056	1.17613	4.18853	2.80769e-05	0.000107414		CDNF	0.0588027	1.06057	0.0272215	0.00544963	0.112156	1.00546	1.11869	2.16016	0.0307603	0.11757
FNTA	0.112026	1.11854	0.0267498	0.0595978	0.164455	1.06141	1.17875	4.18794	2.81502e-05	0.000107553		STX1B	0.0571459	1.05881	0.0264564	0.00529242	0.108999	1.00531	1.11516	2.16001	0.0307721	0.11757
LRIG3	0.113238	1.1199	0.0270707	0.0601804	0.166296	1.06203	1.18092	4.18305	2.87629e-05	0.000109728		PKD2	0.0597547	1.06158	0.0276949	0.0054738	0.114036	1.00549	1.12079	2.15761	0.0309581	0.118126
NUDT16	0.111398	1.11784	0.0266324	0.0591993	0.163596	1.06099	1.17774	4.1828	2.87946e-05	0.000109728		CD5	0.0608811	1.06277	0.0282701	0.00547269	0.116289	1.00549	1.12332	2.15355	0.0312755	0.119174
CTSH	0.113128	1.11978	0.0270753	0.0600617	0.166195	1.0619	1.1808	4.17829	2.93712e-05	0.000111779		CDH23	-0.0569841	0.944609	0.0264666	-0.108858	-0.00511047	0.896858	0.994903	-2.15306	0.0313143	0.119174
CCDC134	0.109928	1.1162	0.0263512	0.058281	0.161576	1.06001	1.17536	4.17166	3.02385e-05	0.00011493		GCHFR	0.0649044	1.06706	0.0301991	0.00571513	0.124094	1.00573	1.13212	2.14921	0.0316176	0.120172
KCTD5	0.113233	1.11989	0.0271566	0.0600074	0.166459	1.06184	1.18112	4.16964	3.05076e-05	0.000115802		IL4R	0.0586685	1.06042	0.0273059	0.00514985	0.112187	1.00516	1.11872	2.14856	0.0316691	0.120211
OXCT1	0.110138	1.11643	0.0264419	0.0583123	0.161963	1.06005	1.17582	4.16526	3.10997e-05	0.000117896		CA14	-0.0629115	0.939027	0.0293706	-0.120477	-0.00534619	0.886498	0.994668	-2.14199	0.0321944	0.121888
MCFD2	0.11027	1.11658	0.026504	0.0583232	0.162217	1.06006	1.17612	4.16051	3.17536e-05	0.000120219		IL1R2	-0.05851	0.943169	0.0273103	-0.112037	-0.00498286	0.894011	0.99503	-2.14242	0.0321599	0.121888
CDKN1A	0.110123	1.11642	0.0265043	0.0581754	0.16207	1.0599	1.17594	4.15491	3.25418e-05	0.000123043		ACP1	-0.0569984	0.944596	0.0266652	-0.109261	-0.00473547	0.896496	0.995276	-2.13755	0.032553	0.122926
CFHR2	0.110496	1.11683	0.0266207	0.0583205	0.162672	1.06005	1.17665	4.15076	3.31375e-05	0.000125134		SERPINI2	-0.0561213	0.945424	0.0262512	-0.107573	-0.00466993	0.898011	0.995341	-2.13786	0.0325283	0.122926
SOST	0.118027	1.12527	0.0284803	0.0622063	0.173847	1.06418	1.18987	4.14415	3.41073e-05	0.000128629		FNTA	0.0581959	1.05992	0.027266	0.00475547	0.111636	1.00477	1.11811	2.13437	0.0328122	0.123745
GALNT10	0.112665	1.11926	0.0272705	0.0592162	0.166114	1.061	1.18071	4.13141	3.60551e-05	0.0001358		SHPK	-0.0561734	0.945375	0.0263672	-0.107852	-0.0044947	0.89776	0.995515	-2.13043	0.0331361	0.124806
AP3B1	0.108743	1.11488	0.0263872	0.0570247	0.16046	1.05868	1.17405	4.12104	3.77166e-05	0.000141875		ACE2	0.0669579	1.06925	0.0314767	0.00526468	0.128651	1.00528	1.13729	2.12722	0.0334018	0.125495
SIL1	0.109742	1.11599	0.0266498	0.0575092	0.161975	1.0592	1.17583	4.11792	3.823e-05	0.000143621		PILRA	0.0588146	1.06058	0.0276491	0.00462333	0.113006	1.00463	1.11964	2.12718	0.0334053	0.125495
CD248	-0.113563	0.892648	0.027581	-0.167621	-0.059505	0.845675	0.942231	-4.11743	3.83126e-05	0.000143711		CD99	0.0667884	1.06907	0.0314177	0.00521085	0.128366	1.00522	1.13697	2.12582	0.0335182	0.125596
NPR1	-0.106609	0.898877	0.0258937	-0.15736	-0.0558585	0.854396	0.945673	-4.11719	3.83525e-05	0.000143711		ELAVL4	0.0566543	1.05829	0.0266484	0.00442439	0.108884	1.00443	1.11503	2.12599	0.0335039	0.125596
ITGA2	-0.112608	0.893501	0.0273598	-0.166232	-0.0589833	0.84685	0.942722	-4.1158	3.85835e-05	0.000144392		KLK15	-0.0553548	0.946149	0.0261007	-0.106511	-0.0041985	0.898965	0.99581	-2.12082	0.0339368	0.126839
CLEC10A	0.109855	1.11612	0.0267504	0.0574256	0.162285	1.05911	1.1762	4.10669	4.01378e-05	0.000150016		THBS4	-0.0591516	0.942564	0.027888	-0.113811	-0.0044921	0.892427	0.995518	-2.12104	0.0339184	0.126839
LRRC25	0.109634	1.11587	0.0267289	0.0572467	0.162022	1.05892	1.17589	4.10171	4.10101e-05	0.00015308		TGOLN2	0.0565849	1.05822	0.0267176	0.00421927	0.10895	1.00423	1.11511	2.11788	0.0341848	0.127603
WDR46	0.107537	1.11353	0.0262785	0.0560317	0.159042	1.05763	1.17239	4.09219	4.27318e-05	0.000159303		ST3GAL1	0.0589637	1.06074	0.0278622	0.00435474	0.113573	1.00436	1.12027	2.11626	0.0343228	0.127954
ICOSLG	-0.109079	0.89666	0.0266675	-0.161346	-0.0568115	0.850997	0.944772	-4.09033	4.30768e-05	0.000160384		FCGR2A	0.0567484	1.05839	0.0268606	0.0041027	0.109394	1.00411	1.1156	2.1127	0.034626	0.128756
MME	0.115048	1.12193	0.0281343	0.0599061	0.170191	1.06174	1.18553	4.08925	4.32766e-05	0.000160923		TNN	-0.0571946	0.94441	0.0270674	-0.110246	-0.0041435	0.895614	0.995865	-2.11304	0.0345969	0.128756
IL17A	0.107082	1.11303	0.0261914	0.0557478	0.158416	1.05733	1.17165	4.08844	4.34287e-05	0.000161283		EPHA1	0.0632559	1.0653	0.0300696	0.00432063	0.122191	1.00433	1.12997	2.10365	0.0354088	0.131499
ANGPT1	0.109045	1.11521	0.0266867	0.0567402	0.16135	1.05838	1.1751	4.08613	4.38637e-05	0.00016266		PTPRM	-0.0573159	0.944296	0.0273163	-0.110855	-0.00377694	0.895069	0.99623	-2.09823	0.0358848	0.133097
SPP1	0.115454	1.12238	0.0282569	0.0600717	0.170837	1.06191	1.1863	4.08588	4.3911e-05	0.00016266		LBP	0.0581232	1.05985	0.0277082	0.00381607	0.11243	1.00382	1.11899	2.09769	0.0359328	0.133106
BDNF	0.108523	1.11463	0.0265797	0.0564275	0.160618	1.05805	1.17424	4.08292	4.44736e-05	0.000164536		EGF	0.0556945	1.05727	0.0265695	0.00361935	0.10777	1.00363	1.11379	2.09619	0.0360657	0.133429
COX6B1	0.107316	1.11329	0.0262919	0.055785	0.158847	1.05737	1.17216	4.08172	4.47034e-05	0.000165176		NCR3LG1	0.0593974	1.0612	0.0283813	0.00377108	0.115024	1.00378	1.1219	2.09284	0.0363638	0.134362
SLMAP	0.109509	1.11573	0.0268339	0.0569155	0.162103	1.05857	1.17598	4.081	4.48433e-05	0.000165484		CPOX	-0.0560511	0.945491	0.0268218	-0.108621	-0.00348136	0.897071	0.996525	-2.08976	0.0366394	0.135209
ACAA1	0.110577	1.11692	0.0270992	0.0574637	0.163691	1.05915	1.17785	4.08046	4.49476e-05	0.000165659		DPEP1	-0.0565112	0.945056	0.027085	-0.109597	-0.00342554	0.896195	0.99658	-2.08644	0.036939	0.136143
CLEC14A	0.113675	1.12039	0.0278953	0.0590014	0.168349	1.06078	1.18335	4.07507	4.60015e-05	0.00016933		C8B	0.0570378	1.0587	0.0273567	0.00341968	0.110656	1.00343	1.11701	2.08497	0.0370723	0.136357
ITGB1	-0.112924	0.893219	0.0277323	-0.167278	-0.0585692	0.845965	0.943113	-4.07191	4.66289e-05	0.000171423		ERBB4	-0.0576078	0.94402	0.0276327	-0.111767	-0.00344864	0.894253	0.996557	-2.08477	0.0370905	0.136357
ACTA2	0.126396	1.13473	0.0310516	0.0655365	0.187256	1.06773	1.20594	4.07053	4.69059e-05	0.000172131		SUOX	0.0604477	1.06231	0.0290221	0.00356538	0.11733	1.00357	1.12449	2.08281	0.0372681	0.136694
ATOX1	0.108575	1.11469	0.0266745	0.0562939	0.160856	1.05791	1.17452	4.07037	4.69394e-05	0.000172131		UBE2L6	0.0573191	1.05899	0.0275211	0.00337867	0.111259	1.00338	1.11768	2.08273	0.0372758	0.136694
HBEGF	0.108665	1.11479	0.0267462	0.056243	0.161086	1.05785	1.17479	4.0628	4.84873e-05	0.000177584		LY75	-0.0551981	0.946298	0.0265129	-0.107163	-0.00323374	0.89838	0.996771	-2.08193	0.0373486	0.136789
STX8	0.108606	1.11472	0.0267553	0.0561663	0.161045	1.05777	1.17474	4.05922	4.92368e-05	0.000180103		GCNT1	0.0583533	1.06009	0.0280611	0.00335463	0.113352	1.00336	1.12003	2.07951	0.0375704	0.137428
TNXB	-0.111268	0.894699	0.0274183	-0.165007	-0.0575292	0.847888	0.944094	-4.05817	4.94587e-05	0.000180688		ATP5IF1	0.0554667	1.05703	0.0266868	0.00316148	0.107772	1.00317	1.11379	2.07843	0.0376698	0.13762
PLIN3	0.108948	1.1151	0.026867	0.0562901	0.161607	1.0579	1.1754	4.0551	5.01125e-05	0.000182848		ANGPTL3	0.0642346	1.06634	0.0309372	0.00359884	0.12487	1.00361	1.133	2.07629	0.037867	0.138167
MUC13	0.108905	1.11506	0.0268641	0.0562524	0.161558	1.05786	1.17534	4.05392	5.03659e-05	0.000183543		ACADM	0.0545473	1.05606	0.0263072	0.00298627	0.106108	1.00299	1.11194	2.07348	0.0381277	0.138918
DTYMK	0.108764	1.1149	0.0268453	0.0561484	0.16138	1.05775	1.17513	4.05152	5.08865e-05	0.000185209		WFDC1	0.0578538	1.05956	0.0279076	0.00315585	0.112552	1.00316	1.11913	2.07305	0.038168	0.138918
GHR	0.109901	1.11617	0.027169	0.0566505	0.163151	1.05829	1.17721	4.04508	5.23063e-05	0.000190139		CYB5R2	0.0574412	1.05912	0.0277166	0.00311777	0.111765	1.00312	1.11825	2.07245	0.0382233	0.138946
GCNT1	0.110989	1.11738	0.0274463	0.0571956	0.164783	1.05886	1.17914	4.04387	5.25751e-05	0.000190879		CDK1	0.0541477	1.05564	0.0261418	0.00291075	0.105385	1.00291	1.11114	2.07131	0.03833	0.139161
NADK	0.108809	1.11495	0.0269199	0.056047	0.161571	1.05765	1.17536	4.04196	5.30074e-05	0.000192209		CAPS	0.0584202	1.06016	0.0282851	0.0029825	0.113858	1.00299	1.12059	2.06541	0.0388844	0.140998
NBN	0.107371	1.11335	0.0265818	0.0552715	0.15947	1.05683	1.17289	4.03927	5.36187e-05	0.000194185		FSHB	0.0821371	1.0856	0.0398036	0.00412354	0.160151	1.00413	1.17369	2.06356	0.0390593	0.141395
EIF4EBP1	0.108241	1.11432	0.0268766	0.0555644	0.160919	1.05714	1.17459	4.02736	5.64078e-05	0.000204033		PTPRR	0.0547771	1.05631	0.0265514	0.00273737	0.106817	1.00274	1.11273	2.06306	0.0391068	0.141395
PTPRN2	0.106679	1.11258	0.0265476	0.0546462	0.158711	1.05617	1.172	4.01839	5.85978e-05	0.000211561		TRAF2	-0.0553939	0.946112	0.0268548	-0.108028	-0.00275953	0.897602	0.997244	-2.06272	0.0391391	0.141395
MEP1A	0.110251	1.11656	0.0274376	0.0564742	0.164028	1.0581	1.17825	4.01824	5.8634e-05	0.000211561		GIGYF2	0.0558839	1.05747	0.0271202	0.00272924	0.109039	1.00273	1.11521	2.0606	0.0393413	0.14195
INPP5D	0.107533	1.11353	0.0268074	0.0549919	0.160075	1.05653	1.1736	4.01134	6.03763e-05	0.000217578		C7	0.0565332	1.05816	0.0275156	0.00260369	0.110463	1.00261	1.11679	2.05459	0.0399186	0.143855
MENT	-0.111873	0.894158	0.0278962	-0.166548	-0.0571973	0.846582	0.944408	-4.01033	6.06349e-05	0.000218241		CXCL5	0.0569962	1.05865	0.0277526	0.00260211	0.11139	1.00261	1.11783	2.05373	0.0400023	0.143979
MAP2	0.106468	1.11234	0.0266893	0.0541579	0.158778	1.05565	1.17208	3.98917	6.63056e-05	0.00023816		HBQ1	-0.0557075	0.945816	0.0271335	-0.108888	-0.00252691	0.896831	0.997476	-2.05309	0.0400636	0.144022
TXNDC15	0.105973	1.11179	0.0265658	0.0539049	0.158041	1.05538	1.17121	3.98907	6.63322e-05	0.00023816		GDNF	0.0577093	1.05941	0.0281769	0.00248359	0.112935	1.00249	1.11956	2.04811	0.0405495	0.145589
CHIT1	0.108797	1.11494	0.0272954	0.0552987	0.162295	1.05686	1.17621	3.9859	6.72253e-05	0.000240809		ECM1	-0.0544589	0.946997	0.026623	-0.106639	-0.00227878	0.89885	0.997724	-2.04556	0.0407999	0.146308
BAG4	0.106706	1.11261	0.0267712	0.0542358	0.159177	1.05573	1.17255	3.98586	6.72352e-05	0.000240809		HSDL2	0.0556002	1.05717	0.0271979	0.00229334	0.108907	1.0023	1.11506	2.04428	0.0409254	0.146399
DDT	0.108363	1.11445	0.0272078	0.0550369	0.16169	1.05658	1.1755	3.9828	6.81086e-05	0.000243638		TFRC	0.0567041	1.05834	0.0277319	0.00235049	0.111058	1.00235	1.11746	2.04472	0.0408823	0.146399
PPL	0.107774	1.1138	0.0271042	0.0546504	0.160897	1.05617	1.17456	3.97627	7.00047e-05	0.000250115		FUS	0.0563909	1.05801	0.0276179	0.00226078	0.110521	1.00226	1.11686	2.04182	0.0411691	0.14709
APEX1	0.105605	1.11138	0.0266278	0.053415	0.157794	1.05487	1.17093	3.96595	7.31039e-05	0.000260868		IL5	0.0534287	1.05488	0.026193	0.0020913	0.104766	1.00209	1.11045	2.03981	0.0413697	0.147626
BAMBI	0.108318	1.1144	0.0273315	0.0547498	0.161887	1.05628	1.17573	3.96314	7.397e-05	0.000263637		LILRA3	0.0543875	1.05589	0.0266952	0.00206589	0.106709	1.00207	1.11261	2.03735	0.0416148	0.148319
CFP	0.10814	1.1142	0.0273373	0.0545598	0.16172	1.05608	1.17553	3.95577	7.62899e-05	0.000271573		CPVL	0.0536079	1.05507	0.0263372	0.00198787	0.105228	1.00199	1.11096	2.03544	0.0418065	0.148821
BLNK	0.104185	1.10981	0.0263478	0.0525446	0.155826	1.05395	1.16862	3.95423	7.67805e-05	0.000272987		TNFSF11	-0.0559919	0.945547	0.0275379	-0.109965	-0.00201855	0.895865	0.997983	-2.03326	0.0420258	0.149419
PSPN	0.140023	1.1503	0.0354277	0.0705859	0.20946	1.07314	1.23301	3.95236	7.73839e-05	0.000274798		CDC25A	-0.0534595	0.947944	0.0263174	-0.105041	-0.00187829	0.900288	0.998123	-2.03133	0.0422211	0.149749
IL12RB1	0.105383	1.11114	0.0267408	0.0529721	0.157794	1.0544	1.17092	3.94091	8.11723e-05	0.0002879		LILRB2	0.0545639	1.05608	0.0268567	0.00192576	0.107202	1.00193	1.11316	2.03167	0.0421872	0.149749
CDSN	0.105725	1.11152	0.0268825	0.0530365	0.158414	1.05447	1.17165	3.93286	8.39407e-05	0.000297358		CDON	-0.0568785	0.944709	0.0280222	-0.111801	-0.00195596	0.894222	0.998046	-2.02976	0.0423805	0.150132
CEACAM19	0.106232	1.11208	0.0270163	0.0532812	0.159183	1.05473	1.17255	3.93215	8.41896e-05	0.000297878		CAPG	0.0566627	1.0583	0.0279334	0.00191424	0.111411	1.00192	1.11785	2.02849	0.04251	0.150226
CES2	0.106096	1.11193	0.0270058	0.0531657	0.159027	1.0546	1.17237	3.92864	8.54278e-05	0.000301893		MANSC1	0.0541814	1.05568	0.0267062	0.00183821	0.106525	1.00184	1.11241	2.02879	0.0424792	0.150226
OTUD7B	0.104849	1.11054	0.0266921	0.0525336	0.157165	1.05394	1.17019	3.9281	8.56203e-05	0.000302089		LRCH4	0.056157	1.05776	0.0276932	0.00187938	0.110435	1.00188	1.11676	2.02783	0.0425778	0.150284
CBLIF	0.105203	1.11094	0.0267834	0.0527081	0.157697	1.05412	1.17081	3.9279	8.56901e-05	0.000302089		RP2	0.0534254	1.05488	0.0263874	0.00170704	0.105144	1.00171	1.11087	2.02466	0.0429027	0.151248
CEACAM21	0.105964	1.11178	0.0270124	0.0530203	0.158907	1.05445	1.17223	3.92278	8.75339e-05	0.000308216		LIPF	0.0547292	1.05625	0.0270617	0.00168926	0.107769	1.00169	1.11379	2.02239	0.0431365	0.151705
ADAMTS13	-0.104627	0.900661	0.0266778	-0.156914	-0.052339	0.854778	0.949007	-3.92186	8.78679e-05	0.00030902		SPRR3	0.0583534	1.06009	0.028848	0.00181231	0.114895	1.00181	1.12176	2.02279	0.0430952	0.151705
FDX1	0.103813	1.10939	0.0265043	0.0518656	0.15576	1.05323	1.16855	3.91684	8.97168e-05	0.000315142		DAG1	0.0557538	1.05734	0.0275762	0.0017053	0.109802	1.00171	1.11606	2.0218	0.0431967	0.151734
ERBB2	0.111083	1.11749	0.0283646	0.0554891	0.166676	1.05706	1.18137	3.91625	8.99374e-05	0.000315538		NDUFA5	0.0537714	1.05524	0.026624	0.0015894	0.105953	1.00159	1.11177	2.01966	0.0434184	0.15233
C19orf12	0.106514	1.11239	0.0272057	0.0531921	0.159836	1.05463	1.17332	3.91515	9.0349e-05	0.000316601		TGFBI	-0.0550875	0.946402	0.0272902	-0.108575	-0.0015998	0.897111	0.998401	-2.01859	0.0435303	0.152539
GSTA3	0.106134	1.11197	0.0271315	0.0529573	0.159311	1.05438	1.1727	3.91184	9.15967e-05	0.000320588		FGFR2	0.0598848	1.06171	0.0297133	0.00164791	0.118122	1.00165	1.12538	2.01542	0.0438602	0.153327
YTHDF3	0.103209	1.10872	0.0264329	0.0514019	0.155017	1.05275	1.16768	3.90458	9.43898e-05	0.000329969		NGRN	0.0545935	1.05611	0.0270843	0.00150911	0.107678	1.00151	1.11369	2.01568	0.0438331	0.153327
SIGLEC6	0.102844	1.10832	0.0263729	0.0511541	0.154534	1.05249	1.16711	3.89961	9.63475e-05	0.00033641		SLC39A5	0.0585618	1.06031	0.0291011	0.00152468	0.115599	1.00153	1.12255	2.01236	0.0441824	0.154268
SPARC	0.103315	1.10884	0.0265028	0.051371	0.15526	1.05271	1.16796	3.89829	9.68749e-05	0.000337847		FGFBP3	0.0562481	1.05786	0.0280198	0.00133027	0.111166	1.00133	1.11758	2.00744	0.0447028	0.155899
CEACAM1	0.107784	1.11381	0.027658	0.0535751	0.161992	1.05504	1.17585	3.89702	9.73825e-05	0.000339212		TTN	0.0542219	1.05572	0.0270339	0.00123644	0.107207	1.00124	1.11317	2.0057	0.0448882	0.156359
PDP1	0.102408	1.10784	0.0262919	0.0508765	0.153939	1.05219	1.16642	3.89503	9.81864e-05	0.000341604		TMEM132A	-0.0528022	0.948568	0.0263434	-0.104434	-0.0011701	0.900834	0.998831	-2.00438	0.0450292	0.156608
IL1B	0.102934	1.10842	0.026432	0.0511287	0.15474	1.05246	1.16735	3.89431	9.84768e-05	0.000342207		VSTM1	0.0522825	1.05367	0.0260887	0.00114955	0.103415	1.00115	1.10895	2.00403	0.0450672	0.156608
ODAM	-0.102419	0.902652	0.0263089	-0.153983	-0.050854	0.857287	0.950417	-3.89292	9.90452e-05	0.000343773		NUDT16	0.0541364	1.05563	0.0270486	0.00112206	0.107151	1.00112	1.1131	2.00145	0.0453442	0.157384
CRLF1	0.10833	1.11441	0.0278302	0.0537834	0.162876	1.05526	1.17689	3.89252	9.92101e-05	0.000343936		HSPA2	0.0547713	1.0563	0.0274246	0.00102014	0.108522	1.00102	1.11463	1.99716	0.0458076	0.158615
TIMD4	0.105511	1.11128	0.0271341	0.0523289	0.158693	1.05372	1.17198	3.88849	0.000100868	0.000349268		STX8	0.0545552	1.05607	0.0273143	0.00102021	0.10809	1.00102	1.11415	1.99731	0.045791	0.158615
MMP10	0.104638	1.11031	0.0269335	0.0518488	0.157426	1.05322	1.17049	3.88503	0.000102317	0.000353867		MOG	0.0549812	1.05652	0.0275517	0.000980815	0.108982	1.00098	1.11514	1.99556	0.0459815	0.159028
CD200	-0.105806	0.899599	0.027314	-0.15934	-0.0522717	0.852706	0.949071	-3.8737	0.000107197	0.000370304		LGALS7_LGALS7B	0.0568279	1.05847	0.0284848	0.000998765	0.112657	1.001	1.11925	1.99503	0.0460399	0.159042
CD58	-0.103735	0.901464	0.0267851	-0.156233	-0.0512374	0.85536	0.950053	-3.87287	0.000107559	0.000371118		L3HYPDH	0.0530462	1.05448	0.0266201	0.000871823	0.105221	1.00087	1.11096	1.99271	0.0462927	0.159538
KRT8	0.100493	1.10572	0.0259547	0.0496224	0.151363	1.05087	1.16342	3.87185	0.000108013	0.000372243		RET	-0.0570851	0.944514	0.0286461	-0.11323	-0.000939794	0.892945	0.999061	-1.99277	0.0462865	0.159538
IFNL1	0.102799	1.10827	0.0265575	0.0507469	0.15485	1.05206	1.16748	3.87079	0.000108481	0.000373416		AGER	-0.0555266	0.945987	0.0278837	-0.110178	-0.000875471	0.895675	0.999125	-1.99136	0.0464412	0.159861
CTBS	0.105255	1.11099	0.0272085	0.0519274	0.158583	1.0533	1.17185	3.86847	0.000109521	0.000376552		KLHL41	0.0554044	1.05697	0.0278695	0.00078109	0.110028	1.00078	1.11631	1.98799	0.0468127	0.16095
LAT	0.10245	1.10788	0.026514	0.0504831	0.154416	1.05178	1.16698	3.86398	0.000111553	0.000383085		BDNF	0.0530328	1.05446	0.0266834	0.000734381	0.105331	1.00073	1.11108	1.98749	0.0468686	0.160952
CD34	-0.103615	0.901573	0.0268181	-0.156177	-0.051052	0.855408	0.950229	-3.8636	0.000111727	0.000383232		CX3CL1	0.0532368	1.05468	0.0267937	0.000722074	0.105752	1.00072	1.11155	1.98691	0.046932	0.160981
IDI2	0.105466	1.11123	0.0273215	0.0519172	0.159016	1.05329	1.17236	3.8602	0.000113296	0.000388158		PSAPL1	0.0539219	1.0554	0.0271882	0.000634036	0.10721	1.00063	1.11317	1.98328	0.0473357	0.162175
LPCAT2	0.103396	1.10893	0.0268036	0.0508618	0.15593	1.05218	1.16874	3.85753	0.000114537	0.00039195		VWC2L	0.0539012	1.05538	0.027185	0.000619596	0.107183	1.00062	1.11314	1.98276	0.0473947	0.162187
NFU1	0.101885	1.10726	0.0264235	0.0500958	0.153674	1.05137	1.16611	3.85585	0.00011533	0.000394203		XCL1	0.0548689	1.0564	0.0276933	0.000590936	0.109147	1.00059	1.11533	1.9813	0.0475574	0.162553
TP53I3	0.102996	1.10849	0.0267344	0.0505975	0.155394	1.0519	1.16812	3.85256	0.000116887	0.000399057		FXN	0.0530222	1.05445	0.0268869	0.000324816	0.10572	1.00032	1.11151	1.97204	0.0486045	0.165937
MARCO	0.104639	1.11031	0.0271954	0.0513369	0.157941	1.05268	1.1711	3.84767	0.000119249	0.000406644		C1QTNF9	-0.0522472	0.949094	0.0265209	-0.104227	-0.000267235	0.901021	0.999733	-1.97004	0.0488337	0.166525
IL12B	0.103585	1.10914	0.026932	0.050799	0.156371	1.05211	1.16926	3.84615	0.000119986	0.000408681		TRIM21	-0.0534086	0.947993	0.0271554	-0.106632	-0.00018494	0.898856	0.999815	-1.96677	0.0492092	0.16761
IL4R	0.104551	1.11021	0.0272701	0.0511026	0.157999	1.05243	1.17117	3.83391	0.000126122	0.00042908		HYOU1	0.0518552	1.05322	0.0264263	6.06205e-05	0.10365	1.00006	1.10921	1.96226	0.0497325	0.169195
DNAJB14	0.101413	1.10673	0.0264545	0.0495629	0.153263	1.05081	1.16563	3.83347	0.000126346	0.000429341		LAG3	0.0553612	1.05692	0.0282359	1.99643e-05	0.110703	1.00002	1.11706	1.96067	0.0499174	0.169626
DDC	-0.105103	0.900232	0.0274511	-0.158906	-0.0512997	0.853076	0.949994	-3.82873	0.000128807	0.000437195		AP3B1	0.0522298	1.05362	0.0267948	-0.000286995	0.104747	0.999713	1.11043	1.94925	0.0512652	0.174004
CD160	0.1017	1.10705	0.0265867	0.0495907	0.153809	1.05084	1.16627	3.82521	0.000130662	0.000442977		BMP4	-0.0529246	0.948452	0.0271692	-0.106175	0.000325972	0.899267	1.00033	-1.94797	0.051419	0.174323
FKBP4	0.102011	1.1074	0.0266965	0.0496868	0.154335	1.05094	1.16688	3.82114	0.000132838	0.000449831		HTRA2	0.0520005	1.05338	0.0267263	-0.00038213	0.104383	0.999618	1.11003	1.94567	0.0516949	0.175055
HYOU1	0.101746	1.1071	0.0266488	0.0495157	0.153977	1.05076	1.16646	3.81805	0.000134512	0.000454973		DNAJB14	0.0519213	1.05329	0.02671	-0.000429415	0.104272	0.999571	1.1099	1.94389	0.0519091	0.175171
CPVL	0.100149	1.10534	0.0262513	0.0486972	0.1516	1.0499	1.1637	3.815	0.000136182	0.000460086		PCBD1	0.0584569	1.0602	0.0300706	-0.000480298	0.117394	0.99952	1.12456	1.94399	0.0518965	0.175171
S100P	0.104594	1.11026	0.0274241	0.0508441	0.158345	1.05216	1.17157	3.81396	0.000136759	0.000461502		SMAD5	0.0551814	1.05673	0.0283814	-0.000445198	0.110808	0.999555	1.11718	1.94428	0.051862	0.175171
EEF1D	0.101169	1.10646	0.0265384	0.0491547	0.153183	1.05038	1.16554	3.81217	0.00013775	0.000464309		PRKAB1	0.0523489	1.05374	0.0269483	-0.000468837	0.105167	0.999531	1.1109	1.94257	0.0520686	0.175486
RPL14	0.100993	1.10627	0.0264955	0.0490628	0.152923	1.05029	1.16524	3.8117	0.000138014	0.000464663		PROCR	-0.0513855	0.949912	0.0264652	-0.103256	0.000485396	0.901896	1.00049	-1.94162	0.0521827	0.175486
TNFRSF21	0.103469	1.10901	0.0271654	0.0502257	0.156712	1.05151	1.16966	3.80885	0.000139615	0.000469511		TRIM40	-0.0510134	0.950266	0.0262735	-0.102509	0.000481842	0.90257	1.00048	-1.94162	0.0521826	0.175486
CD300LF	0.103736	1.10931	0.0272964	0.0502363	0.157236	1.05152	1.17027	3.80037	0.000144483	0.000484849		CPE	-0.0507378	0.950528	0.0262123	-0.102113	0.000637441	0.902927	1.00064	-1.93565	0.0529111	0.17773
ERN1	0.102761	1.10823	0.0270402	0.0497636	0.155759	1.05102	1.16854	3.80032	0.000144508	0.000484849		KAZALD1	-0.0517374	0.949578	0.0267526	-0.104172	0.000696722	0.901071	1.0007	-1.93392	0.0531229	0.178032
MTIF3	0.10035	1.10556	0.0264284	0.0485517	0.152149	1.04975	1.16433	3.79707	0.000146416	0.000490688		SELL	-0.0530097	0.948371	0.0274056	-0.106724	0.000704311	0.898774	1.0007	-1.93426	0.0530806	0.178032
C8B	0.102779	1.10825	0.0271015	0.0496611	0.155897	1.05091	1.16871	3.79237	0.000149214	0.00049949		TXNL1	-0.0506306	0.95063	0.0261986	-0.101979	0.000717648	0.903049	1.00072	-1.93257	0.053289	0.178384
SNCA	0.100306	1.10551	0.026467	0.0484314	0.15218	1.04962	1.16437	3.78984	0.000150744	0.000504034		CTSV	-0.055715	0.945809	0.0288548	-0.112269	0.000839434	0.893803	1.00084	-1.93087	0.0534988	0.178881
CXCL6	0.101368	1.10668	0.0267907	0.0488597	0.153877	1.05007	1.16635	3.78372	0.000154502	0.000516008		ERN1	0.0534823	1.05494	0.0277381	-0.000883335	0.107848	0.999117	1.11388	1.92812	0.0538404	0.179817
C7	0.104059	1.10967	0.0275267	0.0501075	0.15801	1.05138	1.17118	3.78029	0.000156649	0.000522581		MPIG6B	0.0512716	1.05261	0.0266051	-0.000873542	0.103417	0.999127	1.10895	1.92713	0.0539634	0.180022
FNDC1	0.100757	1.10601	0.026662	0.0485001	0.153013	1.0497	1.16534	3.77903	0.000157438	0.000524614		MTIF3	0.0511279	1.05246	0.0265449	-0.000899069	0.103155	0.999101	1.10866	1.92609	0.0540926	0.180247
TYRP1	0.0991652	1.10425	0.0263126	0.0475935	0.150737	1.04874	1.16269	3.76874	0.000164076	0.00054611		CLEC14A	0.0536507	1.05512	0.0278826	-0.000998312	0.1083	0.999002	1.11438	1.92416	0.0543345	0.180847
CKMT1A_CKMT1B	0.100076	1.10526	0.0265571	0.0480254	0.152127	1.0492	1.16431	3.76834	0.000164334	0.000546344		IL18	0.0556718	1.05725	0.0289875	-0.00114277	0.112486	0.998858	1.11906	1.92054	0.0547896	0.181439
GPRC5C	0.100217	1.10541	0.0265967	0.0480884	0.152345	1.04926	1.16456	3.76802	0.000164545	0.000546426		LEO1	0.0508606	1.05218	0.0264794	-0.00103813	0.102759	0.998962	1.10822	1.92076	0.0547621	0.181439
VIT	0.110902	1.11729	0.0294565	0.0531686	0.168636	1.05461	1.18369	3.76495	0.000166583	0.000552563		SLITRK1	-0.0557122	0.945811	0.0290082	-0.112567	0.00114279	0.893537	1.00114	-1.92057	0.0547861	0.181439
CTSC	0.101599	1.10694	0.0269992	0.0486818	0.154517	1.04989	1.16709	3.76305	0.000167855	0.00055615		SYT1	0.0508994	1.05222	0.0265063	-0.00105202	0.102851	0.998949	1.10833	1.92027	0.0548232	0.181439
FBP1	0.101843	1.10721	0.0270783	0.0487705	0.154915	1.04998	1.16756	3.76106	0.000169198	0.000559447		TNFRSF21	0.0517264	1.05309	0.0269147	-0.00102546	0.104478	0.998975	1.11013	1.92186	0.0546229	0.181439
TINAGL1	0.104332	1.10997	0.0277406	0.0499619	0.158703	1.05123	1.17199	3.761	0.000169233	0.000559447		F11R	0.0528604	1.05428	0.02754	-0.00111708	0.106838	0.998884	1.11275	1.9194	0.0549335	0.181598
VSTM2L	0.0982092	1.10319	0.0261238	0.0470076	0.149411	1.04813	1.16115	3.75938	0.000170335	0.000562451		SELPLG	-0.0525144	0.948841	0.027375	-0.106168	0.00113963	0.899273	1.00114	-1.91833	0.0550687	0.181839
DRAXIN	0.101708	1.10706	0.027068	0.0486556	0.15476	1.04986	1.16738	3.75749	0.000171623	0.000566066		CA3	0.0537336	1.0552	0.0281156	-0.00137189	0.108839	0.998629	1.11498	1.91117	0.0559828	0.184648
PRKAB1	0.100143	1.10533	0.0266969	0.0478179	0.152468	1.04898	1.16471	3.75111	0.000176056	0.000580032		SNAP29	0.0513464	1.05269	0.0268808	-0.00133903	0.104032	0.998662	1.10964	1.91015	0.0561139	0.184872
NUDT5	0.100991	1.10627	0.0269456	0.0481781	0.153803	1.04936	1.16626	3.74794	0.000178293	0.00058674		TIMP2	0.050963	1.05228	0.0267924	-0.00154904	0.103475	0.998452	1.10902	1.90215	0.0571519	0.188079
EPPK1	0.102349	1.10777	0.0273207	0.048801	0.155896	1.05001	1.1687	3.7462	0.000179537	0.000590166		AP1G2	0.0512748	1.05261	0.0270224	-0.00168799	0.104238	0.998313	1.10986	1.8975	0.0577623	0.189661
RALY	0.0993086	1.10441	0.026513	0.047344	0.151273	1.04848	1.16331	3.74566	0.000179924	0.000590773		ENTPD2	-0.0501648	0.951073	0.0264306	-0.101968	0.00163821	0.903059	1.00164	-1.89798	0.0576984	0.189661
CXCL14	0.116574	1.12364	0.0311404	0.0555396	0.177608	1.05711	1.19436	3.74348	0.000181487	0.000595237		EPHA4	-0.0496392	0.951573	0.026181	-0.100953	0.00167475	0.903975	1.00168	-1.896	0.0579606	0.190098
ESYT2	0.0994179	1.10453	0.0265785	0.047325	0.151511	1.04846	1.16359	3.74054	0.000183627	0.000601578		FDX1	0.0513231	1.05266	0.0271041	-0.00179991	0.104446	0.998202	1.1101	1.89356	0.0582839	0.190611
ADAMTS1	0.100046	1.10522	0.0267567	0.0476043	0.152489	1.04876	1.16473	3.73912	0.000184667	0.00060421		PMS1	0.0506463	1.05195	0.0267497	-0.00178223	0.103075	0.998219	1.10857	1.89334	0.058313	0.190611
FMNL1	0.0995681	1.10469	0.0266305	0.0473733	0.151763	1.04851	1.16388	3.73888	0.000184844	0.00060421		SCAMP3	0.0513966	1.05274	0.0271434	-0.00180337	0.104597	0.998198	1.11026	1.89353	0.0582881	0.190611
PTS	0.102404	1.10783	0.027401	0.0486993	0.156109	1.0499	1.16895	3.73724	0.000186048	0.000607465		CD34	-0.0515396	0.949766	0.0272741	-0.104996	0.00191653	0.900328	1.00192	-1.88969	0.0587988	0.191819
GZMA	0.099191	1.10428	0.0265616	0.0471312	0.151251	1.04826	1.16329	3.73438	0.00018818	0.000613742		LRRC59	0.049627	1.05088	0.0262635	-0.00184851	0.101103	0.998153	1.10639	1.88958	0.0588141	0.191819
RGMA	-0.098919	0.905816	0.026581	-0.151017	-0.0468212	0.859833	0.954258	-3.72142	0.000198104	0.000645386		CCS	-0.0516384	0.949672	0.0273394	-0.105223	0.00194585	0.900124	1.00195	-1.88879	0.0589199	0.19195
BRK1	0.0999813	1.10515	0.0269084	0.0472418	0.152721	1.04838	1.165	3.71562	0.000202708	0.00065965		CD36	0.0521567	1.05354	0.0276458	-0.00202814	0.106342	0.997974	1.1122	1.8866	0.0592138	0.192693
ATP5IF1	0.0982937	1.10329	0.0264878	0.0463786	0.150209	1.04747	1.16208	3.71091	0.000206517	0.000671294		FETUB	0.0546522	1.05617	0.0289997	-0.00218614	0.111491	0.997816	1.11794	1.88458	0.0594867	0.193365
CRELD2	0.0999535	1.10512	0.0269503	0.047132	0.152775	1.04826	1.16506	3.70881	0.000208234	0.000676124		PDCD5	0.0513594	1.0527	0.0273293	-0.00220507	0.104924	0.997797	1.11063	1.87928	0.0602065	0.195487
FCGR2A	0.100207	1.1054	0.0270441	0.0472016	0.153212	1.04833	1.16557	3.70532	0.000211121	0.000684736		PBK	-0.04883	0.952343	0.0260498	-0.0998867	0.00222663	0.90494	1.00223	-1.87449	0.0608632	0.1974
FLI1	0.0977955	1.10274	0.0264175	0.0460181	0.149573	1.04709	1.16134	3.70191	0.000213979	0.000693233		SIL1	0.0510469	1.05237	0.0272766	-0.00241434	0.104508	0.997589	1.11016	1.87145	0.0612826	0.198539
MNDA	0.0980292	1.103	0.0265305	0.0460305	0.150028	1.04711	1.16187	3.69497	0.000219912	0.000711667		ATOX1	0.0504728	1.05177	0.0269857	-0.00241809	0.103364	0.997585	1.10889	1.87036	0.0614342	0.19881
TSPAN7	-0.0963223	0.908171	0.0260855	-0.147449	-0.0451956	0.862906	0.95581	-3.69256	0.000222009	0.000717657		LRIG3	0.0514563	1.0528	0.0275422	-0.0025254	0.105438	0.997478	1.1112	1.86827	0.0617242	0.199086
TMEM106A	0.0977116	1.10264	0.0264824	0.0458071	0.149616	1.04687	1.16139	3.68968	0.000224532	0.00072501		MFAP5	0.0545527	1.05607	0.0291919	-0.00266239	0.111768	0.997341	1.11825	1.86876	0.0616561	0.199086
CXADR	0.101204	1.1065	0.0274881	0.0473281	0.15508	1.04847	1.16775	3.68173	0.000231658	0.000747061		TIMD4	0.0510338	1.05236	0.0273065	-0.00248597	0.104553	0.997517	1.11021	1.86892	0.0616333	0.199086
FXN	0.0981706	1.10315	0.026666	0.0459062	0.150435	1.04698	1.16234	3.68149	0.000231873	0.000747061		ATP5PO	-0.0491105	0.952076	0.0263509	-0.100757	0.00253631	0.904152	1.00254	-1.86371	0.0623621	0.200921
LEO1	0.0967944	1.10163	0.0262987	0.0452498	0.148339	1.04629	1.15991	3.68057	0.00023271	0.00074893		ANPEP	-0.050469	0.950783	0.027137	-0.103657	0.0027186	0.901535	1.00272	-1.85978	0.0629161	0.202483
SERPINE2	0.0973419	1.10224	0.026467	0.0454676	0.149216	1.04652	1.16092	3.67786	0.000235195	0.000756096		DDC	-0.0512988	0.949995	0.027616	-0.105425	0.00282754	0.899942	1.00283	-1.85758	0.0632292	0.203267
TIGIT	0.096546	1.10136	0.0263217	0.0449564	0.148136	1.04598	1.15967	3.66793	0.000244526	0.000785228		PRRT3	0.050232	1.05152	0.027057	-0.00279868	0.103263	0.997205	1.10878	1.85653	0.0633784	0.203522
VSNL1	0.109882	1.11615	0.0299601	0.0511618	0.168603	1.05249	1.18365	3.66763	0.00024481	0.000785276		KRT18	0.0569781	1.05863	0.0307084	-0.00320914	0.117165	0.996796	1.12431	1.85546	0.0635306	0.203786
ABL1	0.0983516	1.10335	0.0268437	0.045739	0.150964	1.0468	1.16296	3.66387	0.000248437	0.000796034		CD244	-0.0496984	0.951516	0.0268271	-0.102279	0.00288173	0.902778	1.00289	-1.85255	0.0639476	0.204899
PPP1R12A	0.0968848	1.10173	0.0264604	0.0450233	0.148746	1.04605	1.16038	3.6615	0.000250747	0.000802554		VTA1	0.0486606	1.04986	0.0263596	-0.00300323	0.100325	0.997001	1.10553	1.84603	0.0648877	0.207683
HMOX2	0.0989637	1.10403	0.0270663	0.0459148	0.152013	1.04699	1.16417	3.65635	0.000255834	0.00081794		ODAM	-0.0485308	0.952628	0.0263124	-0.100102	0.00304052	0.904745	1.00305	-1.84441	0.0651235	0.20821
GALNT2	-0.098211	0.906458	0.0269113	-0.150956	-0.0454658	0.859885	0.955552	-3.64943	0.00026282	0.000839356		AGR3	0.0511427	1.05247	0.027785	-0.00331487	0.1056	0.996691	1.11138	1.84066	0.0656715	0.209732
CD40LG	0.0960241	1.10079	0.0263269	0.0444243	0.147624	1.04543	1.15908	3.64737	0.000264935	0.000845185		COL15A1	0.0525152	1.05392	0.0285397	-0.00342162	0.108452	0.996584	1.11455	1.84007	0.0657573	0.209777
BAG3	0.0978675	1.10282	0.0268368	0.0452684	0.150467	1.04631	1.16238	3.64677	0.000265559	0.000846253		THOP1	0.0522368	1.05363	0.0284643	-0.00355218	0.108026	0.996454	1.11408	1.83517	0.0664805	0.211852
MYDGF	0.0973893	1.10229	0.026708	0.0450425	0.149736	1.04607	1.16153	3.64644	0.000265896	0.000846403		PHYKPL	0.0489405	1.05016	0.0266787	-0.00334875	0.10123	0.996657	1.10653	1.83444	0.0665883	0.211964
GOLGA3	0.0961216	1.10089	0.0263676	0.0444421	0.147801	1.04544	1.15928	3.64545	0.000266926	0.000848484		S100A11	0.0514918	1.05284	0.0280978	-0.00357876	0.106562	0.996428	1.11245	1.8326	0.0668627	0.212606
NIT2	0.0974747	1.10238	0.0267402	0.0450649	0.149885	1.0461	1.1617	3.64525	0.000267131	0.000848484		FABP2	0.048434	1.04963	0.0264366	-0.00338073	0.100249	0.996625	1.10545	1.83208	0.066939	0.212617
EXTL1	-0.0970729	0.90749	0.0266362	-0.149279	-0.0448669	0.861329	0.956125	-3.6444	0.00026802	0.000850382		GBP2	0.0485036	1.0497	0.0265688	-0.00357017	0.100577	0.996436	1.10581	1.82559	0.0679122	0.215473
GFRAL	-0.100187	0.904668	0.027533	-0.154151	-0.0462233	0.857143	0.954829	-3.63879	0.000273917	0.000868148		MAMDC4	-0.0507613	0.950506	0.0278147	-0.105277	0.00375453	0.900075	1.00376	-1.82498	0.068004	0.215531
EGF	0.0962668	1.10105	0.0264592	0.0444078	0.148126	1.04541	1.15966	3.63831	0.000274429	0.000868826		C1QBP	0.047838	1.049	0.0262376	-0.00358672	0.0992626	0.99642	1.10436	1.82326	0.0682637	0.215967
AFM	0.0956754	1.1004	0.0263863	0.0439592	0.147392	1.04494	1.15881	3.62595	0.000287905	0.000910504		DNMBP	0.0505468	1.05185	0.0277259	-0.00379495	0.104888	0.996212	1.11059	1.82309	0.0682897	0.215967
PRG2	0.100207	1.1054	0.0276767	0.0459612	0.154452	1.04703	1.16702	3.62061	0.000293909	0.000928484		FAM3D	0.0484528	1.04965	0.0265848	-0.00365237	0.100558	0.996354	1.10579	1.82258	0.0683673	0.215979
TGOLN2	0.0973212	1.10221	0.026929	0.0445413	0.150101	1.04555	1.16195	3.61399	0.000301521	0.000951503		FAP	-0.0499573	0.95127	0.0274916	-0.10384	0.0039253	0.90137	1.00393	-1.81718	0.0691892	0.218339
B4GAT1	-0.0989553	0.905783	0.0274026	-0.152663	-0.0452473	0.858419	0.955761	-3.61117	0.000304818	0.000960867		OMD	-0.0530812	0.948303	0.0292192	-0.11035	0.00418729	0.895521	1.0042	-1.81666	0.0692695	0.218356
CACNB3	0.0953262	1.10002	0.0264017	0.0435798	0.147073	1.04454	1.15844	3.6106	0.000305484	0.000961929		HLA-A	0.0475991	1.04875	0.0262133	-0.00377798	0.0989762	0.996229	1.10404	1.81584	0.069395	0.218516
ENTR1	0.0974517	1.10236	0.0269939	0.0445445	0.150359	1.04555	1.16225	3.61013	0.00030604	0.000962641		RCC1	0.0494036	1.05064	0.0272457	-0.0039969	0.102804	0.996011	1.10827	1.81327	0.0697909	0.219525
LTBP2	0.116752	1.12384	0.0324178	0.0532138	0.180289	1.05466	1.19756	3.60146	0.00031643	0.000994251		FGR	0.0490377	1.05026	0.0270699	-0.00401832	0.102094	0.99599	1.10749	1.81152	0.0700601	0.220135
PSRC1	0.0950356	1.0997	0.0264099	0.0432731	0.146798	1.04422	1.15812	3.59848	0.000320078	0.00100463		CDH1	0.0505415	1.05184	0.0279147	-0.00417029	0.105253	0.995838	1.11099	1.81057	0.0702074	0.220138
SCN4B	0.0978168	1.10276	0.0272388	0.0444297	0.151204	1.04543	1.16323	3.59108	0.000329308	0.00103249		PPP1R12A	0.0482636	1.04945	0.0266583	-0.00398579	0.100513	0.996022	1.10574	1.81045	0.070226	0.220138
DNAJB1	0.095872	1.10062	0.0267242	0.0434934	0.148251	1.04445	1.1598	3.58745	0.000333922	0.00104584		SIGLEC9	-0.0493534	0.951845	0.0272662	-0.102794	0.00408747	0.902313	1.0041	-1.81005	0.0702873	0.220138
ITIH3	0.102328	1.10775	0.0285308	0.0464083	0.158247	1.0475	1.17146	3.58657	0.000335062	0.00104828		CXADR	0.0504723	1.05177	0.027973	-0.00435367	0.105298	0.995656	1.11104	1.80433	0.0711803	0.222696
CC2D1A	0.095855	1.1006	0.0267596	0.0434071	0.148303	1.04436	1.15986	3.58207	0.000340877	0.00106533		BAG3	0.0493215	1.05056	0.0273898	-0.00436156	0.103005	0.995648	1.1085	1.80072	0.0717464	0.224227
SERPINA11	0.107009	1.11294	0.0298998	0.0484064	0.165611	1.0496	1.18011	3.57892	0.000345018	0.00107712		CNST	0.0473592	1.0485	0.0263268	-0.00424036	0.0989587	0.995769	1.10402	1.7989	0.0720349	0.224888
KLK14	0.0966571	1.10148	0.0270516	0.043637	0.149677	1.0446	1.16146	3.57307	0.000352822	0.00110031		KIR3DL1	-0.0464009	0.954659	0.0258137	-0.0969948	0.00419294	0.907561	1.0042	-1.79753	0.072251	0.225321
NCR1	0.0963904	1.10119	0.027009	0.0434537	0.149327	1.04441	1.16105	3.56883	0.000358586	0.00111709		HMOX2	0.0499249	1.05119	0.0278058	-0.0045734	0.104423	0.995437	1.11007	1.79549	0.0725761	0.226093
ENO3	0.101912	1.10729	0.028599	0.045859	0.157965	1.04693	1.17113	3.56348	0.000365968	0.00113841		OSBPL2	0.0480012	1.04917	0.0267489	-0.00442562	0.100428	0.995584	1.10564	1.79451	0.0727313	0.226335
TNC	0.095088	1.09976	0.0266874	0.0427817	0.147394	1.04371	1.15881	3.56303	0.000366592	0.00113841		RIDA	0.0533542	1.0548	0.0297414	-0.00493785	0.111646	0.995074	1.11812	1.79394	0.0728231	0.22638
MMP3	0.122491	1.13031	0.0343783	0.0551106	0.189871	1.05666	1.20909	3.56303	0.000366601	0.00113841		GET3	-0.0487432	0.952426	0.0272317	-0.102116	0.00462993	0.902925	1.00464	-1.78994	0.0734629	0.228126
FIS1	0.095779	1.10052	0.0268883	0.0430788	0.148479	1.04402	1.16007	3.5621	0.000367899	0.00114123		CCN4	0.0508101	1.05212	0.0284187	-0.00488952	0.10651	0.995122	1.11239	1.78791	0.0737904	0.228899
ZNRD2	0.0959344	1.10069	0.0269384	0.0431361	0.148733	1.04408	1.16036	3.56125	0.000369095	0.00114372		DCLRE1C	-0.0468721	0.954209	0.0262248	-0.0982718	0.00452758	0.906403	1.00454	-1.78732	0.0738859	0.228952
SERPINH1	0.0939862	1.09854	0.0263938	0.0422552	0.145717	1.04316	1.15687	3.56092	0.000369564	0.00114396		AMPD3	-0.0478415	0.953285	0.0268028	-0.100374	0.00469104	0.904499	1.0047	-1.78494	0.0742705	0.229656
ARHGEF1	0.094256	1.09884	0.0265109	0.0422955	0.146216	1.0432	1.15745	3.55536	0.000377459	0.00116716		GOLGA3	0.0475703	1.04872	0.0266448	-0.00465253	0.0997932	0.995358	1.10494	1.78535	0.0742044	0.229656
ACAN	-0.100756	0.904154	0.028346	-0.156313	-0.0451989	0.855291	0.955807	-3.55451	0.000378689	0.00116973		RGMB	0.0476465	1.0488	0.0267054	-0.00469506	0.0999881	0.995316	1.10516	1.78415	0.0743985	0.229809
SPRR3	0.103146	1.10865	0.0290381	0.0462327	0.16006	1.04732	1.17358	3.5521	0.00038217	0.00117835		CR1	-0.0493311	0.951866	0.0276659	-0.103555	0.00489311	0.901626	1.00491	-1.7831	0.0745701	0.230095
NPTXR	-0.0954375	0.908975	0.0268685	-0.148099	-0.0427762	0.862346	0.958126	-3.55202	0.000382288	0.00117835		TACSTD2	-0.0502865	0.950957	0.0282161	-0.105589	0.00501608	0.899794	1.00503	-1.78219	0.0747182	0.230309
L3HYPDH	0.0937	1.09823	0.0263918	0.041973	0.145427	1.04287	1.15653	3.55034	0.000384727	0.00118462		CEP20	0.0478833	1.04905	0.0269206	-0.00488016	0.100647	0.995132	1.10589	1.77868	0.0752915	0.231831
PTPN1	0.09385	1.09839	0.0264423	0.042024	0.145676	1.04292	1.15682	3.54924	0.000386348	0.00118835		CTSC	0.0484232	1.04961	0.0272457	-0.00497734	0.101824	0.995035	1.10719	1.77728	0.0755221	0.232283
VNN2	0.0950681	1.09973	0.0268416	0.0424595	0.147677	1.04337	1.15914	3.54182	0.000397379	0.001221		PECR	0.0471422	1.04827	0.0265318	-0.00485904	0.0991435	0.995153	1.10422	1.77682	0.0755973	0.232283
CCL24	0.0958952	1.10064	0.0270774	0.0428244	0.148966	1.04375	1.16063	3.54152	0.000397835	0.00122112		HEG1	0.0511688	1.0525	0.0288458	-0.00536787	0.107705	0.994647	1.11372	1.77388	0.0760838	0.233286
PTPRK	0.0938603	1.09841	0.026545	0.041833	0.145888	1.04272	1.15707	3.53589	0.000406407	0.00124612		PILRB	0.0474857	1.04863	0.026769	-0.00498062	0.0999521	0.995032	1.10512	1.7739	0.0760789	0.233286
PHYKPL	0.0944117	1.09901	0.0267386	0.042005	0.146818	1.0429	1.15814	3.53092	0.000414122	0.00126844		GIMAP8	0.048193	1.04937	0.0272141	-0.00514558	0.101532	0.994868	1.10686	1.77089	0.0765797	0.23456
INSL5	0.100681	1.10592	0.028522	0.0447789	0.156583	1.0458	1.16951	3.52994	0.000415652	0.00127179		DCC	-0.047187	0.953909	0.0266591	-0.099438	0.00506391	0.905346	1.00508	-1.77001	0.0767248	0.234759
SUMF2	0.094448	1.09905	0.0267602	0.0419988	0.146897	1.04289	1.15823	3.52941	0.000416483	0.00127217		GP6	0.0470146	1.04814	0.0266085	-0.00513717	0.0991664	0.994876	1.10425	1.7669	0.0772451	0.236103
FGFBP2	-0.0946284	0.909711	0.0268122	-0.147179	-0.0420775	0.863139	0.958795	-3.52931	0.000416648	0.00127217		GSTT2B	0.0467504	1.04786	0.0264853	-0.00515978	0.0986606	0.994854	1.10369	1.76515	0.077539	0.236651
MYH9	0.0927168	1.09715	0.0262991	0.0411714	0.144262	1.04203	1.15519	3.52547	0.000422731	0.0012894		PPP1R14A	0.0470387	1.04816	0.0266529	-0.00519997	0.0992773	0.994814	1.10437	1.76486	0.0775866	0.236651
SORD	0.0961067	1.10088	0.0272703	0.0426578	0.149556	1.04358	1.16132	3.52422	0.000424729	0.00129414		NRCAM	0.0476037	1.04875	0.0269836	-0.00528327	0.100491	0.994731	1.10571	1.76417	0.0777036	0.236761
NFKBIE	0.0933668	1.09786	0.0265396	0.0413501	0.145383	1.04222	1.15648	3.51802	0.000434783	0.00132232		EXTL1	-0.0469648	0.954121	0.0266992	-0.0992943	0.00536473	0.905476	1.00538	-1.75903	0.0785721	0.239157
WNT9A	0.106341	1.1122	0.0302293	0.0470931	0.16559	1.04822	1.18009	3.51782	0.000435102	0.00132232		PKD1	-0.0506081	0.950651	0.0287802	-0.107016	0.0058	0.898511	1.00582	-1.75844	0.0786733	0.239216
CD22	0.094315	1.09891	0.0268117	0.041765	0.146865	1.04265	1.1582	3.51768	0.000435337	0.00132232		HNRNPUL1	0.0491214	1.05035	0.0279454	-0.0056505	0.103893	0.994365	1.10948	1.75777	0.0787873	0.239313
BCL2L15	0.0949383	1.09959	0.0270032	0.0420131	0.147863	1.04291	1.15935	3.51582	0.000438396	0.00133023		METAP1D	0.0469051	1.04802	0.026717	-0.00545918	0.0992694	0.994556	1.10436	1.75563	0.0791516	0.24017
CLEC3B	-0.0965281	0.907984	0.0274594	-0.150348	-0.0427086	0.860409	0.958191	-3.5153	0.000439257	0.00133146		EZR	0.0493346	1.05057	0.0281331	-0.00580521	0.104474	0.994212	1.11013	1.75362	0.0794964	0.240854
IGFBP1	-0.0966135	0.907907	0.0275315	-0.150574	-0.0426527	0.860214	0.958244	-3.5092	0.000449461	0.00136097		SMAD1	0.0470943	1.04822	0.0268596	-0.0055496	0.0997381	0.994466	1.10488	1.75335	0.0795421	0.240854
CSF2RA	0.0923201	1.09672	0.0263142	0.0407451	0.143895	1.04159	1.15476	3.50837	0.000450861	0.00136379		ATP6V1G2	0.0465976	1.0477	0.026598	-0.00553348	0.0987287	0.994482	1.10377	1.75192	0.0797871	0.241346
C4BPB	0.0982645	1.10325	0.0280233	0.0433399	0.153189	1.04429	1.16555	3.50653	0.000453989	0.00137184		CEACAM1	0.0488896	1.0501	0.0279917	-0.00597306	0.103752	0.994045	1.10933	1.74658	0.0807107	0.243887
PVR	0.0946283	1.09925	0.0269984	0.0417123	0.147544	1.04259	1.15898	3.50495	0.000456686	0.00137856		BID	0.0476043	1.04876	0.0272794	-0.00586235	0.101071	0.994155	1.10636	1.74506	0.0809737	0.244428
BMP6	0.093506	1.09802	0.0266836	0.0412071	0.145805	1.04207	1.15697	3.50425	0.000457896	0.00138078		IL17F	0.0459564	1.04703	0.0264284	-0.00584228	0.0977551	0.994175	1.10269	1.7389	0.0820518	0.247427
TCTN3	0.0939945	1.09855	0.0268552	0.0413593	0.14663	1.04223	1.15793	3.50005	0.00046517	0.00140042		TIE1	-0.0463232	0.954733	0.0266841	-0.0986232	0.00597669	0.906084	1.00599	-1.73598	0.0825665	0.248722
IL1RL1	0.100353	1.10556	0.0286727	0.0441552	0.15655	1.04514	1.16947	3.49994	0.000465368	0.00140042		OTUD7B	0.0469723	1.04809	0.0271285	-0.0061986	0.100143	0.993821	1.10533	1.73147	0.0833673	0.250646
RCC1	0.0937458	1.09828	0.0267974	0.0412239	0.146268	1.04209	1.15751	3.49832	0.000468201	0.0014075		PPL	0.0474254	1.04857	0.0273986	-0.0062749	0.101126	0.993745	1.10642	1.73094	0.0834622	0.250646
BCHE	0.0950223	1.09968	0.02718	0.0417505	0.148294	1.04263	1.15985	3.49604	0.000472219	0.00141811		SOST	0.0505004	1.0518	0.0291752	-0.00668189	0.107683	0.99334	1.11369	1.73094	0.0834629	0.250646
ZBP1	0.0936931	1.09822	0.0268332	0.0411009	0.146285	1.04196	1.15753	3.49168	0.00047999	0.00143997		B4GAT1	-0.0493888	0.951811	0.0286062	-0.105456	0.00667827	0.899914	1.0067	-1.72651	0.084256	0.252768
HSPB1	0.0919796	1.09634	0.0263601	0.0403147	0.143644	1.04114	1.15447	3.48935	0.000484198	0.0014511		LMNB1	0.0461579	1.04724	0.0267532	-0.00627743	0.0985933	0.993742	1.10362	1.72532	0.0844695	0.253148
LILRB1	0.0947805	1.09942	0.0271734	0.0415216	0.148039	1.0424	1.15956	3.48799	0.000486675	0.00145703		BMP6	0.0462995	1.04739	0.0268713	-0.00636732	0.0989663	0.993653	1.10403	1.72301	0.0848871	0.254046
LGALS7_LGALS7B	0.0986701	1.1037	0.0283005	0.0432022	0.154138	1.04415	1.16665	3.48652	0.000489353	0.00146355		LAT	0.0461571	1.04724	0.0268065	-0.00638262	0.0986969	0.993638	1.10373	1.72186	0.0850941	0.254046
NDUFA5	0.0923218	1.09672	0.0264854	0.0404113	0.144232	1.04124	1.15515	3.48576	0.000490747	0.00146621		PTPN1	0.0462944	1.04738	0.0268844	-0.00639812	0.0989869	0.993622	1.10405	1.72198	0.0850735	0.254046
IFNGR2	0.0933192	1.09781	0.0268074	0.0407776	0.145861	1.04162	1.15704	3.48109	0.000499372	0.00149046		YTHDF3	0.0460385	1.04711	0.0267396	-0.00637011	0.0984471	0.99365	1.10346	1.72174	0.0851173	0.254046
HSPA2	0.0947532	1.09939	0.0272339	0.0413757	0.148131	1.04224	1.15966	3.47923	0.000502849	0.0014993		POMC	-0.0476516	0.953466	0.0277019	-0.101946	0.00664316	0.903078	1.00667	-1.72016	0.0854042	0.254642
JUN	0.0933101	1.0978	0.0268979	0.0405913	0.146029	1.04143	1.15723	3.46905	0.000522295	0.00155569		A1BG	0.0501234	1.0514	0.0291879	-0.00708379	0.107331	0.992941	1.1133	1.71727	0.0859303	0.255857
DUSP29	0.0948662	1.09951	0.0273868	0.041189	0.148543	1.04205	1.16014	3.46394	0.000532327	0.00158396		CD200	-0.0470645	0.954026	0.0274116	-0.10079	0.0066612	0.904123	1.00668	-1.71696	0.085987	0.255857
NMNAT1	0.093494	1.098	0.0270268	0.0405224	0.146466	1.04135	1.15774	3.4593	0.000541574	0.00160983		FUT8	0.0457357	1.0468	0.0266725	-0.00654135	0.0980128	0.99348	1.10298	1.71472	0.0863972	0.256816
ERP44	0.0926701	1.0971	0.026813	0.0401177	0.145223	1.04093	1.1563	3.45617	0.000547917	0.00162703		GABARAP	0.0462345	1.04732	0.0269808	-0.00664691	0.0991159	0.993375	1.10419	1.71361	0.086601	0.25716
LILRA3	0.0925251	1.09694	0.0268047	0.0399889	0.145061	1.0408	1.15611	3.45183	0.000556807	0.00165175		FABP6	0.045018	1.04605	0.0263469	-0.00662104	0.096657	0.993401	1.10148	1.70866	0.0875136	0.259606
THPO	0.0919328	1.09629	0.0266566	0.0396869	0.144179	1.04048	1.15509	3.44879	0.00056311	0.00166875		NHLRC3	0.0495186	1.05077	0.0289951	-0.00731074	0.106348	0.992716	1.11221	1.70783	0.0876684	0.259801
LRRC59	0.0903077	1.09451	0.0262122	0.0389326	0.141683	1.0397	1.15221	3.44525	0.000570536	0.00168904		PXN	0.0474149	1.04856	0.0277867	-0.00704609	0.101876	0.992979	1.10725	1.70639	0.0879361	0.26033
DAAM1	0.0908502	1.0951	0.0264052	0.0390969	0.142603	1.03987	1.15327	3.44062	0.000580389	0.00171647		CA9	0.0462208	1.04731	0.0270983	-0.00689085	0.0993324	0.993133	1.10443	1.70567	0.088069	0.26046
CRYBB1	0.0920788	1.09645	0.0268184	0.0395158	0.144642	1.04031	1.15563	3.43342	0.000596014	0.0017609		BMPER	0.0471119	1.04824	0.0276416	-0.00706476	0.101288	0.99296	1.1066	1.70438	0.0883101	0.260764
PPP1R14A	0.0905458	1.09477	0.0263836	0.0388349	0.142257	1.0396	1.15287	3.4319	0.000599367	0.00176901		CNTNAP2	0.0454874	1.04654	0.0266966	-0.006837	0.0978119	0.993186	1.10276	1.70386	0.0884064	0.260764
BGN	-0.0919704	0.912132	0.0268412	-0.144578	-0.0393627	0.865387	0.961402	-3.42647	0.000611489	0.00180297		NMRK2	-0.0446913	0.956293	0.0262321	-0.0961053	0.00672276	0.908368	1.00675	-1.70368	0.0884401	0.260764
QDPR	0.0916422	1.09597	0.0267626	0.0391884	0.144096	1.03997	1.15499	3.42426	0.000616481	0.00181585		BATF	0.0449587	1.04598	0.0264448	-0.00687206	0.0967895	0.993151	1.10163	1.7001	0.0891122	0.261952
CD2AP	0.0910961	1.09537	0.02663	0.0389022	0.14329	1.03967	1.15406	3.4208	0.000624369	0.00183723		DECR1	0.0451808	1.04622	0.026571	-0.00689744	0.097259	0.993126	1.10215	1.70038	0.0890597	0.261952
CASC3	0.0904898	1.09471	0.0264557	0.0386375	0.142342	1.03939	1.15297	3.42042	0.00062524	0.00183794		LACRT	-0.0463217	0.954735	0.0272381	-0.0997074	0.00706394	0.905102	1.00709	-1.70062	0.0890137	0.261952
DECR1	0.0903563	1.09456	0.0264295	0.0385554	0.142157	1.03931	1.15276	3.41876	0.000629062	0.00184732		KLKB1	-0.0493564	0.951842	0.0290484	-0.10629	0.00757746	0.899164	1.00761	-1.69911	0.0892989	0.262237
CNST	0.0898277	1.09399	0.0262966	0.0382873	0.141368	1.03903	1.15185	3.41594	0.000635622	0.00186372		GHRL	0.0478882	1.04905	0.0283579	-0.00769227	0.103469	0.992337	1.10901	1.68871	0.0912756	0.267772
AMY2B	-0.0903486	0.913613	0.0264501	-0.14219	-0.0385073	0.867457	0.962225	-3.41581	0.000635925	0.00186372		CD207	0.0457334	1.0468	0.0271298	-0.0074399	0.0989068	0.992588	1.10396	1.68573	0.0918478	0.269181
CAMKK1	0.0905655	1.09479	0.0265774	0.0384749	0.142656	1.03922	1.15333	3.40762	0.000655324	0.00191865		ERCC1	0.04406	1.04505	0.0261931	-0.00727751	0.0953976	0.992749	1.1001	1.68212	0.092545	0.270699
VTI1A	0.0910922	1.09537	0.0267689	0.0386262	0.143558	1.03938	1.15437	3.40292	0.00066671	0.00195003		PPIB	0.0445444	1.04555	0.0264816	-0.00735856	0.0964474	0.992668	1.10125	1.68209	0.0925515	0.270699
HAO1	0.0967997	1.10164	0.0284698	0.041	0.152599	1.04185	1.16486	3.40009	0.000673639	0.00196832		ANXA2	0.0464147	1.04751	0.0276251	-0.00772952	0.100559	0.9923	1.10579	1.68016	0.0929255	0.270786
AGXT	0.0937639	1.0983	0.0276632	0.039545	0.147983	1.04034	1.15949	3.38948	0.000700259	0.00204406		RNASE3	0.0458505	1.04692	0.0272784	-0.00761425	0.0993152	0.992415	1.10441	1.68083	0.0927953	0.270786
LACRT	-0.0904621	0.913509	0.0267258	-0.142844	-0.0380806	0.86689	0.962635	-3.38483	0.000712235	0.00207694		TLR1	-0.0446198	0.956361	0.026559	-0.0966744	0.00743488	0.907852	1.00746	-1.68003	0.0929524	0.270786
KLRB1	0.0916587	1.09599	0.0270885	0.0385663	0.144751	1.03932	1.15575	3.38368	0.000715215	0.00208355		TP53	0.044472	1.04548	0.0264655	-0.00739952	0.0963435	0.992628	1.10114	1.68037	0.0928847	0.270786
MTHFSD	0.0892081	1.09331	0.0263826	0.0374991	0.140917	1.03821	1.15133	3.38132	0.000721385	0.00209808		ESYT2	0.0449907	1.04602	0.0269512	-0.00783272	0.0978142	0.992198	1.10276	1.66934	0.0950503	0.276622
TXLNA	0.0898969	1.09406	0.0265871	0.0377871	0.142007	1.03851	1.15258	3.38122	0.000721641	0.00209808		PDIA4	0.0441942	1.04519	0.0265516	-0.00784607	0.0962344	0.992185	1.10102	1.66446	0.0960202	0.279166
LMNB1	0.0897999	1.09396	0.0266092	0.0376469	0.141953	1.03836	1.15252	3.37477	0.000738768	0.00214574		SPTLC1	0.0436623	1.04463	0.0262592	-0.00780474	0.0951293	0.992226	1.0998	1.66274	0.0963636	0.279886
ADGRD1	0.100427	1.10564	0.0297628	0.0420927	0.158761	1.04299	1.17206	3.37423	0.000740215	0.0021478		BGLAP	0.0469603	1.04808	0.0282891	-0.00848533	0.102406	0.991551	1.10783	1.66001	0.0969118	0.281168
VAMP8	0.0891901	1.09329	0.0264475	0.037354	0.141026	1.03806	1.15145	3.37235	0.000745299	0.00216019		CDH5	-0.0447107	0.956274	0.0269409	-0.0975138	0.00809241	0.90709	1.00813	-1.65959	0.0969975	0.281168
F10	0.0888884	1.09296	0.0263599	0.0372239	0.140553	1.03793	1.15091	3.3721	0.000745964	0.00216019		RARRES1	0.0452354	1.04627	0.0272722	-0.00821716	0.098688	0.991817	1.10372	1.65866	0.0971838	0.281428
PEBP1	0.0904598	1.09468	0.0268816	0.037773	0.143147	1.0385	1.1539	3.36513	0.000765085	0.00221336		FOS	0.0434574	1.04442	0.0262184	-0.00792962	0.0948445	0.992102	1.09949	1.65752	0.0974146	0.281538
SEMA4D	0.0888899	1.09296	0.0264188	0.03711	0.14067	1.03781	1.15104	3.36465	0.000766422	0.00221503		GLRX5	0.0441088	1.0451	0.0266082	-0.0080422	0.0962599	0.99199	1.10105	1.65772	0.0973743	0.281538
ZNRF4	0.0883984	1.09242	0.0263036	0.0368442	0.139953	1.03753	1.15022	3.36069	0.000777475	0.00224476		PDGFRB	-0.0437278	0.957215	0.0264177	-0.0955055	0.00804996	0.908913	1.00808	-1.65525	0.0978747	0.282309
GLRX	0.0896801	1.09382	0.0266894	0.0373698	0.14199	1.03808	1.15257	3.36014	0.00077904	0.00224705		VGF	0.0445855	1.04559	0.0269314	-0.00819897	0.09737	0.991835	1.10227	1.65552	0.0978182	0.282309
VSTM1	0.0876277	1.09158	0.0260953	0.0364819	0.138774	1.03716	1.14886	3.35799	0.000785115	0.00226234		NAPRT	-0.0445643	0.956414	0.0269485	-0.0973824	0.00825384	0.907209	1.00829	-1.65368	0.0981921	0.282945
ACP6	0.0878735	1.09185	0.0262181	0.0364871	0.13926	1.03716	1.14942	3.35164	0.000803346	0.00231259		AMOTL2	0.0447456	1.04576	0.0270953	-0.00836022	0.0978513	0.991675	1.1028	1.65142	0.0986538	0.283179
LTA4H	0.0918349	1.09618	0.0274379	0.0380576	0.145612	1.03879	1.15675	3.34701	0.000816895	0.00234928		COPE	0.0434746	1.04443	0.0263118	-0.00809566	0.0950449	0.991937	1.09971	1.65228	0.0984769	0.283179
METAP1D	0.08868	1.09273	0.0265117	0.0367179	0.140642	1.0374	1.15101	3.34493	0.000823028	0.00236459		IL12RB1	0.0451375	1.04617	0.027315	-0.00839901	0.0986739	0.991636	1.10371	1.65248	0.0984373	0.283179
NRCAM	0.0887679	1.09283	0.0265405	0.0367494	0.140786	1.03743	1.15118	3.34461	0.00082397	0.00236496		ITGB6	-0.0465831	0.954485	0.0282087	-0.101871	0.00870482	0.903146	1.00874	-1.65138	0.0986616	0.283179
BCR	0.0878636	1.09184	0.0263518	0.036215	0.139512	1.03688	1.14971	3.33425	0.000855284	0.00245243		ALDH5A1	0.0438349	1.04481	0.0265731	-0.00824734	0.0959172	0.991787	1.10067	1.6496	0.0990249	0.283664
SERPINA7	0.0898475	1.09401	0.0269528	0.0370211	0.142674	1.03771	1.15335	3.33352	0.000857548	0.00245651		SRP14	0.045668	1.04673	0.0276769	-0.00857771	0.0999137	0.991459	1.10508	1.65004	0.0989346	0.283664
TXN	0.0892238	1.09333	0.0268113	0.0366747	0.141773	1.03736	1.15231	3.32785	0.000875198	0.00250461		SYTL4	0.0435044	1.04446	0.0263917	-0.00822233	0.0952312	0.991811	1.09991	1.64841	0.0992677	0.284081
SOD3	-0.096676	0.90785	0.0290573	-0.153627	-0.0397248	0.857592	0.961054	-3.32709	0.000877593	0.00250835		C3	0.0491026	1.05033	0.0298108	-0.00932556	0.107531	0.990718	1.11353	1.64714	0.0995294	0.284551
C1QTNF9	-0.0874485	0.916266	0.0262854	-0.138967	-0.0359301	0.870257	0.964708	-3.32689	0.000878225	0.00250835		SCG3	0.0448636	1.04589	0.0272999	-0.00864321	0.0983703	0.991394	1.10337	1.64336	0.100308	0.286497
AIF1	0.0883212	1.09234	0.026562	0.0362605	0.140382	1.03693	1.15071	3.32509	0.0008839	0.00251942		LUZP2	0.0441977	1.04519	0.02691	-0.00854498	0.0969403	0.991491	1.10179	1.64242	0.100502	0.2865
SH3GLB2	0.0882217	1.09223	0.0265333	0.0362174	0.140226	1.03688	1.15053	3.32495	0.000884355	0.00251942		RALY	0.0440329	1.04502	0.02681	-0.00851369	0.0965794	0.991522	1.1014	1.64241	0.100506	0.2865
PER3	0.0875031	1.09145	0.026318	0.0359208	0.139085	1.03657	1.14922	3.32484	0.000884689	0.00251942		FCN2	0.0449629	1.04599	0.027448	-0.00883414	0.0987599	0.991205	1.1038	1.63811	0.101398	0.288199
CD101	0.0865516	1.09041	0.0260801	0.0354357	0.137668	1.03607	1.14759	3.31869	0.000904405	0.00257306		NLGN2	-0.042812	0.958092	0.0261287	-0.0940232	0.00839927	0.910262	1.00843	-1.63851	0.101316	0.288199
GAPDH	0.0873673	1.0913	0.0264369	0.0355518	0.139183	1.03619	1.14933	3.30474	0.000950638	0.00270196		SPARC	0.0435882	1.04455	0.0266006	-0.00854802	0.0957243	0.991488	1.10046	1.63862	0.101293	0.288199
HSPA1A	0.0885481	1.09259	0.0268126	0.0359964	0.1411	1.03665	1.15154	3.30248	0.000958335	0.00272119		TBR1	0.0428974	1.04383	0.0262116	-0.00847635	0.0942711	0.991559	1.09886	1.63658	0.101718	0.288827
LGALS8	0.0874747	1.09141	0.0265264	0.0354839	0.139466	1.03612	1.14966	3.29764	0.000975001	0.00276582		ADGRE2	-0.0458378	0.955197	0.0280542	-0.100823	0.0091475	0.904093	1.00919	-1.6339	0.10228	0.290089
SSNA1	0.0872935	1.09122	0.0265003	0.0353538	0.139233	1.03599	1.14939	3.29405	0.000987539	0.00279867		CLSTN3	0.0450706	1.0461	0.0276009	-0.00902615	0.0991673	0.991014	1.10425	1.63294	0.102482	0.290089
CDHR5	0.0892663	1.09337	0.0271556	0.0360423	0.14249	1.0367	1.15314	3.28722	0.00101183	0.00286471		FKBP4	0.0443182	1.04531	0.0271463	-0.0088876	0.097524	0.991152	1.10244	1.63257	0.10256	0.290089
FN1	0.0882346	1.09224	0.0268546	0.0356005	0.140869	1.03624	1.15127	3.28564	0.0010175	0.002878		NDUFB7	0.0433618	1.04432	0.0265499	-0.00867506	0.0953987	0.991362	1.1001	1.63322	0.102423	0.290089
PDIA4	0.0866444	1.09051	0.0263858	0.0349292	0.138359	1.03555	1.14839	3.28375	0.00102434	0.00289453		SUSD1	0.0432626	1.04421	0.0265761	-0.0088256	0.0953508	0.991213	1.10004	1.62788	0.103551	0.29261
RP2	0.0865477	1.0904	0.0263768	0.0348502	0.138245	1.03546	1.14826	3.28121	0.00103363	0.00291794		CRYBB1	0.0439159	1.04489	0.0270186	-0.00903948	0.0968713	0.991001	1.10172	1.6254	0.104078	0.293193
PRKAR2A	0.0881004	1.0921	0.0268719	0.0354324	0.140768	1.03607	1.15116	3.27853	0.00104349	0.00294295		ITGB2	-0.0453727	0.955641	0.0279161	-0.100087	0.00934191	0.904758	1.00939	-1.62532	0.104094	0.293193
PDIA3	0.0869147	1.0908	0.0265154	0.0349455	0.138884	1.03556	1.14899	3.27789	0.00104585	0.00294676		LRP11	0.0449993	1.04603	0.0276996	-0.00929103	0.0992895	0.990752	1.10439	1.62454	0.10426	0.293193
LATS1	0.0866686	1.09054	0.0264456	0.0348361	0.138501	1.03545	1.14855	3.27724	0.00104827	0.00295073		PDIA5	0.0431195	1.04406	0.0265423	-0.00890248	0.0951416	0.991137	1.09981	1.62456	0.104257	0.293193
GLRX5	0.086781	1.09066	0.0264892	0.0348631	0.138699	1.03548	1.14878	3.27609	0.00105256	0.00295993		TSPAN1	-0.0447318	0.956254	0.0275108	-0.0986519	0.00918832	0.906058	1.00923	-1.62597	0.103955	0.293193
ATG16L1	0.0866368	1.0905	0.0264577	0.0347807	0.138493	1.03539	1.14854	3.27454	0.00105834	0.00297333		MEGF10	-0.0445445	0.956433	0.0274422	-0.0983303	0.00924122	0.90635	1.00928	-1.62321	0.104544	0.29371
NCF2	0.0877924	1.09176	0.0268368	0.0351933	0.140392	1.03582	1.15072	3.27135	0.00107036	0.00300422		ALMS1	0.0426171	1.04354	0.0263202	-0.00896953	0.0942037	0.991071	1.09878	1.61918	0.105409	0.295854
CD28	0.0867852	1.09066	0.0265685	0.0347119	0.138858	1.03532	1.14896	3.26647	0.00108896	0.00305349		REG3G	0.0429257	1.04386	0.0265311	-0.0090744	0.0949258	0.990967	1.09958	1.61794	0.105676	0.29632
KDR	0.0880792	1.09207	0.026982	0.0351955	0.140963	1.03582	1.15138	3.26437	0.00109706	0.00307281		SGSH	0.0442198	1.04521	0.0273523	-0.0093898	0.0978294	0.990654	1.10277	1.61667	0.105949	0.296799
TP53	0.0854362	1.08919	0.0261742	0.0341358	0.136737	1.03473	1.14653	3.26414	0.00109796	0.00307281		CORO6	0.0430046	1.04394	0.0266119	-0.00915367	0.0951629	0.990888	1.09984	1.61599	0.106096	0.296925
SYTL4	0.0858238	1.08961	0.0263365	0.0342053	0.137442	1.0348	1.14734	3.25875	0.00111906	0.00312885		MAMDC2	0.0440261	1.04501	0.0273333	-0.00954619	0.0975984	0.990499	1.10252	1.61071	0.107242	0.299772
HTRA2	0.0868181	1.0907	0.0266837	0.034519	0.139117	1.03512	1.14926	3.2536	0.00113953	0.00318305		RABEPK	0.0431452	1.04409	0.0267922	-0.00936651	0.0956569	0.990677	1.10038	1.61037	0.107318	0.299772
NACC1	0.0860018	1.08981	0.0264531	0.0341547	0.137849	1.03474	1.1478	3.2511	0.00114957	0.00320804		GPR158	0.043455	1.04441	0.026999	-0.00946216	0.0963721	0.990582	1.10117	1.6095	0.107507	0.300012
GH1	-0.0910407	0.912981	0.0280462	-0.14601	-0.0360711	0.864149	0.964572	-3.24609	0.00117	0.00325919		PSCA	0.0417734	1.04266	0.0259726	-0.00913188	0.0926788	0.99091	1.09711	1.60837	0.107755	0.300417
ARAF	0.0853724	1.08912	0.0263003	0.0338248	0.13692	1.0344	1.14674	3.24606	0.00117014	0.00325919		SLIT2	-0.0429217	0.957986	0.0267198	-0.0952915	0.00944816	0.909108	1.00949	-1.60636	0.108194	0.301354
S100A13	0.0896737	1.09382	0.0277039	0.0353751	0.143972	1.03601	1.15485	3.23686	0.00120851	0.00336286		VCAN	0.0442971	1.04529	0.0275842	-0.00976691	0.0983611	0.990281	1.10336	1.60589	0.108299	0.301357
ALDH1A1	0.0903632	1.09457	0.0279237	0.0356337	0.145093	1.03628	1.15615	3.23607	0.00121186	0.00336898		EIF4EBP1	0.043835	1.04481	0.0273197	-0.00971068	0.0973806	0.990336	1.10228	1.60452	0.1086	0.301621
PROC	0.0876865	1.09165	0.0271065	0.0345588	0.140814	1.03516	1.15121	3.23489	0.0012169	0.00337976		LAMP1	-0.0444195	0.956553	0.0276777	-0.0986667	0.00982765	0.906045	1.00988	-1.60489	0.108518	0.301621
SELENOP	-0.0849973	0.918515	0.0262848	-0.136515	-0.03348	0.872394	0.967074	-3.23371	0.00122195	0.00338898		IGFBP3	-0.0436547	0.957284	0.027226	-0.0970166	0.00970725	0.907541	1.00975	-1.60342	0.108842	0.302005
SNX15	0.0866358	1.0905	0.0267926	0.0341232	0.139148	1.03471	1.14929	3.23357	0.00122254	0.00338898		APOA4	0.0438026	1.04478	0.0273591	-0.00982024	0.0974255	0.990228	1.10233	1.60103	0.109371	0.303186
MIA	0.0875313	1.09148	0.0271135	0.0343898	0.140673	1.03499	1.15105	3.22833	0.00124517	0.00344843		MRI1	0.0428877	1.04382	0.0268166	-0.00967188	0.0954473	0.990375	1.10015	1.5993	0.109755	0.30396
CCL13	0.0874317	1.09137	0.0271213	0.034275	0.140588	1.03487	1.15095	3.22373	0.00126531	0.0035009		EIF2S2	0.0424626	1.04338	0.0265781	-0.00962955	0.0945547	0.990417	1.09917	1.59765	0.11012	0.304683
PLSCR3	0.0862064	1.09003	0.0267644	0.0337492	0.138664	1.03433	1.14874	3.22094	0.00127771	0.00353186		CA5A	0.0470786	1.0482	0.029487	-0.0107149	0.104872	0.989342	1.11057	1.59659	0.110358	0.305052
DPEP1	-0.0869537	0.91672	0.0270263	-0.139924	-0.0339832	0.869424	0.966588	-3.21738	0.00129368	0.0035726		MANF	0.0422336	1.04314	0.0264697	-0.00964595	0.0941132	0.9904	1.09868	1.59555	0.11059	0.305114
OSMR	0.0901681	1.09436	0.0280829	0.0351266	0.14521	1.03575	1.15628	3.21078	0.00132375	0.00365219		SCARF2	0.0493745	1.05061	0.0309392	-0.0112652	0.110014	0.988798	1.11629	1.59586	0.110521	0.305114
FOLR1	0.089993	1.09417	0.0280318	0.0350517	0.144934	1.03567	1.15596	3.21039	0.00132554	0.00365368		KLF4	0.043414	1.04437	0.0272499	-0.00999482	0.0968228	0.990055	1.10167	1.59318	0.11112	0.305747
PECR	0.0845407	1.08822	0.0263558	0.0328843	0.136197	1.03343	1.14591	3.20767	0.00133814	0.00368493		RALB	0.0418198	1.04271	0.0262502	-0.00962974	0.0932694	0.990416	1.09776	1.59312	0.111133	0.305747
SOD2	0.0879051	1.09188	0.0274571	0.0340902	0.14172	1.03468	1.15225	3.20155	0.00136692	0.00376063		TP53INP1	-0.0415064	0.959343	0.0260504	-0.0925641	0.00955142	0.911591	1.0096	-1.59331	0.11109	0.305747
PLXNB3	0.0849927	1.08871	0.0265864	0.0328844	0.137101	1.03343	1.14694	3.19685	0.00138936	0.00381878		TCN1	0.0422906	1.0432	0.0265567	-0.00975948	0.0943408	0.990288	1.09893	1.59247	0.11128	0.305862
TMEM25	-0.0841023	0.919337	0.026364	-0.135775	-0.0324298	0.873039	0.96809	-3.19005	0.0014225	0.00390619		NFASC	0.0465315	1.04763	0.0292963	-0.0108883	0.103951	0.989171	1.10955	1.5883	0.112218	0.30815
SH2D1A	0.083319	1.08689	0.0261398	0.0320858	0.134552	1.03261	1.14402	3.18743	0.00143541	0.00393794		SLC28A1	0.0417889	1.04267	0.0263544	-0.00986472	0.0934426	0.990184	1.09795	1.58565	0.112818	0.309507
NCAM1	-0.0854966	0.918056	0.0268703	-0.138161	-0.0328318	0.870958	0.967701	-3.18182	0.00146351	0.00401126		PPT1	0.0416033	1.04248	0.0262462	-0.00983835	0.0930449	0.99021	1.09751	1.58512	0.11294	0.309551
WASHC3	0.0848654	1.08857	0.0266776	0.0325784	0.137153	1.03311	1.147	3.18115	0.0014669	0.00401678		MVK	0.0444408	1.04544	0.0281003	-0.0106348	0.0995164	0.989422	1.10464	1.58151	0.113762	0.311512
LAMB1	0.0847246	1.08842	0.0266415	0.0325082	0.136941	1.03304	1.14676	3.18017	0.00147188	0.00402662		CGB3_CGB5_CGB8	0.0456973	1.04676	0.0289143	-0.0109736	0.102368	0.989086	1.10779	1.58044	0.114006	0.311624
CHMP6	0.0841844	1.08783	0.0265056	0.0322343	0.136134	1.03276	1.14584	3.17609	0.00149272	0.00407983		SERPINE2	0.0418605	1.04275	0.0264873	-0.0100538	0.0937747	0.989997	1.09831	1.5804	0.114016	0.311624
NTF3	0.0837311	1.08734	0.0264061	0.0319761	0.135486	1.03249	1.14509	3.1709	0.00151968	0.00414963		ELOB	0.0421712	1.04307	0.0267132	-0.0101858	0.0945282	0.989866	1.09914	1.57866	0.114413	0.312415
ROBO1	0.084806	1.08851	0.0267497	0.0323776	0.137234	1.03291	1.1471	3.17036	0.00152251	0.00415347		TIMM10	0.0417014	1.04258	0.0264248	-0.0100903	0.0934931	0.98996	1.098	1.57812	0.114539	0.312467
FEN1	0.0849042	1.08861	0.026804	0.0323693	0.137439	1.0329	1.14733	3.16759	0.00153707	0.00418926		RGMA	-0.0419634	0.958905	0.0266195	-0.0941367	0.0102099	0.910158	1.01026	-1.57642	0.11493	0.313241
ACTN2	0.0871458	1.09106	0.0275494	0.0331499	0.141142	1.03371	1.15159	3.16325	0.00156017	0.00424827		CASC3	0.0421539	1.04305	0.0267892	-0.0103519	0.0946597	0.989701	1.09928	1.57354	0.115593	0.314462
DGKA	0.083455	1.08704	0.026394	0.0317237	0.135186	1.03223	1.14475	3.16189	0.00156747	0.00426416		SEMA4D	0.0420731	1.04297	0.0267324	-0.0103215	0.0944676	0.989732	1.09907	1.57386	0.11552	0.314462
PPIB	0.0831292	1.08668	0.0263361	0.0315115	0.134747	1.03201	1.14425	3.15648	0.00159687	0.00434009		TYMP	0.0422936	1.0432	0.0269011	-0.0104316	0.0950187	0.989623	1.09968	1.57219	0.115907	0.315021
NMI	0.0834717	1.08705	0.0264741	0.0315834	0.13536	1.03209	1.14495	3.15296	0.00161626	0.00438872		CLEC4A	-0.0454262	0.95559	0.0289378	-0.102143	0.011291	0.9029	1.01135	-1.56978	0.116465	0.316244
KIT	-0.0869122	0.916758	0.0275789	-0.140966	-0.0328585	0.868519	0.967675	-3.1514	0.00162489	0.00440805		DIABLO	0.041642	1.04252	0.026536	-0.0103677	0.0936517	0.989686	1.09818	1.56926	0.116587	0.31628
TIMP2	0.084033	1.08766	0.0266758	0.0317495	0.136317	1.03226	1.14604	3.15016	0.00163179	0.00442265		SCN4B	0.0426212	1.04354	0.0271753	-0.0106415	0.0958839	0.989415	1.10063	1.56838	0.116793	0.316544
CAPS	0.0882174	1.09223	0.0280356	0.0332687	0.143166	1.03383	1.15392	3.14662	0.00165168	0.0044724		COL24A1	0.0421134	1.04301	0.0269076	-0.0106245	0.0948512	0.989432	1.0995	1.56511	0.117556	0.318318
BECN1	0.0838741	1.08749	0.0267408	0.0314631	0.136285	1.03196	1.14601	3.13656	0.00170942	0.00462446		CLUL1	-0.0462859	0.954769	0.0296232	-0.104346	0.0117746	0.900913	1.01184	-1.56249	0.118173	0.319421
IMPG1	-0.0813476	0.921873	0.0259797	-0.132267	-0.0304284	0.876107	0.97003	-3.1312	0.00174093	0.00470536		CNTN3	-0.0496305	0.951581	0.0317915	-0.111941	0.0126797	0.894097	1.01276	-1.56112	0.118494	0.319421
MPIG6B	0.0826124	1.08612	0.0263921	0.0308848	0.13434	1.03137	1.14378	3.13019	0.00174694	0.00471722		GFER	0.0431848	1.04413	0.0276682	-0.0110439	0.0974134	0.989017	1.10232	1.56081	0.118569	0.319421
STK11	0.0831036	1.08665	0.0266032	0.0309623	0.135245	1.03145	1.14482	3.12382	0.00178518	0.00481602		ISM1	0.0435838	1.04455	0.0279242	-0.0111467	0.0983142	0.988915	1.10331	1.56079	0.118574	0.319421
MPHOSPH8	0.0825854	1.08609	0.0264488	0.0307467	0.134424	1.03122	1.14388	3.12246	0.00179345	0.00483388		SEMA4C	-0.0421207	0.958754	0.0269818	-0.0950041	0.0107627	0.909369	1.01082	-1.56108	0.118506	0.319421
PLXNA4	0.082725	1.08624	0.0265031	0.0307799	0.13467	1.03126	1.14416	3.12133	0.00180035	0.00484799		TSLP	0.0412659	1.04213	0.0264425	-0.0105604	0.0930922	0.989495	1.09756	1.56059	0.11862	0.319421
SRPK2	0.0826882	1.0862	0.0265166	0.0307167	0.13466	1.03119	1.14415	3.11836	0.00181862	0.00489267		CD69	0.0414708	1.04234	0.0266069	-0.0106777	0.0936194	0.989379	1.09814	1.55865	0.119079	0.319481
STAT2	0.082746	1.08627	0.0265734	0.030663	0.134829	1.03114	1.14434	3.11386	0.00184656	0.00496327		CSF1R	-0.0427615	0.95814	0.0274446	-0.0965518	0.0110289	0.907963	1.01109	-1.5581	0.119209	0.319481
CHAD	-0.0867638	0.916894	0.027886	-0.141419	-0.0321082	0.868125	0.968402	-3.11137	0.00186219	0.00500069		GAS6	0.0430589	1.044	0.0276422	-0.0111188	0.0972367	0.988943	1.10212	1.55772	0.119299	0.319481
CRISP3	-0.0841521	0.919291	0.0270629	-0.137194	-0.0311098	0.871801	0.969369	-3.1095	0.00187404	0.00502786		IFNAR1	-0.0419081	0.958958	0.0268841	-0.0946	0.0107838	0.909737	1.01084	-1.55884	0.119034	0.319481
NT5E	0.0832176	1.08678	0.0267834	0.0307231	0.135712	1.0312	1.14535	3.10706	0.00188956	0.00506486		PRR4	0.0415132	1.04239	0.0266448	-0.0107096	0.093736	0.989348	1.09827	1.55802	0.119227	0.319481
AOC3	0.0882715	1.09228	0.0284133	0.0325825	0.143961	1.03312	1.15484	3.1067	0.00189191	0.00506649		XRCC4	0.0414541	1.04233	0.0265998	-0.0106806	0.0935888	0.989376	1.09811	1.55843	0.11913	0.319481
CPE	-0.0804643	0.922688	0.0259096	-0.131246	-0.0296824	0.877002	0.970754	-3.10558	0.00189906	0.00508098		FAM171A2	0.0407749	1.04162	0.02629	-0.0107526	0.0923024	0.989305	1.0967	1.55097	0.12091	0.323498
CD69	0.0821457	1.08561	0.0264699	0.0302656	0.134026	1.03073	1.14342	3.10336	0.00191336	0.00511456		NRP2	0.0430174	1.04396	0.0278116	-0.0114922	0.0975271	0.988574	1.10244	1.54675	0.121924	0.325732
FAM3D	0.0815882	1.08501	0.0263072	0.0300271	0.133149	1.03048	1.14242	3.10137	0.00192628	0.00514439		PPM1B	0.0411436	1.042	0.0266032	-0.0109977	0.0932849	0.989063	1.09777	1.54657	0.121968	0.325732
CSPG4	-0.0878709	0.915879	0.0283383	-0.143413	-0.0323288	0.866396	0.968188	-3.10078	0.00193013	0.00514995		IFIT3	0.0404108	1.04124	0.0261456	-0.0108336	0.0916553	0.989225	1.09599	1.54561	0.122199	0.325753
SWAP70	0.0827052	1.08622	0.0266886	0.0303965	0.135014	1.03086	1.14455	3.0989	0.00194243	0.00517804		IFNGR2	0.0425201	1.04344	0.0275089	-0.0113963	0.0964366	0.988668	1.10124	1.54569	0.12218	0.325753
IL10	0.0819119	1.08536	0.0264434	0.0300838	0.13374	1.03054	1.1431	3.09763	0.00195074	0.00519545		ASPN	-0.0424405	0.958448	0.0274873	-0.0963145	0.0114336	0.908178	1.0115	-1.544	0.122588	0.32649
HCLS1	0.0820427	1.0855	0.0265181	0.0300681	0.134017	1.03052	1.14341	3.09383	0.00197589	0.00525762		MANSC4	0.0408505	1.0417	0.0264723	-0.0110342	0.0927352	0.989026	1.09717	1.54314	0.122796	0.326747
SYAP1	0.081114	1.08449	0.0262404	0.0296837	0.132544	1.03013	1.14173	3.09118	0.00199361	0.00529995		FGF16	0.0406528	1.04149	0.0263666	-0.0110248	0.0923304	0.989036	1.09673	1.54183	0.123116	0.327299
TYMP	0.0824568	1.08595	0.0266772	0.0301705	0.134743	1.03063	1.14424	3.09091	0.00199543	0.00529997		SART1	0.0419011	1.04279	0.0271876	-0.0113857	0.0951879	0.988679	1.09987	1.54118	0.123272	0.327418
PROS1	0.0826391	1.08615	0.0267566	0.0301971	0.135081	1.03066	1.14463	3.08855	0.00201138	0.00533748		GAL	-0.0435734	0.957362	0.0282867	-0.0990143	0.0118675	0.90573	1.01194	-1.54042	0.123458	0.327612
ATRN	0.0826895	1.0862	0.0267924	0.0301773	0.135202	1.03064	1.14477	3.0863	0.00202665	0.0053731		SOX2	0.0403494	1.04117	0.026216	-0.011033	0.0917319	0.989028	1.09607	1.53911	0.123776	0.328113
HBZ	-0.0813357	0.921884	0.0265064	-0.133287	-0.029384	0.875214	0.971044	-3.06853	0.00215118	0.0056981		TXN	0.0419444	1.04284	0.0272592	-0.0114826	0.0953714	0.988583	1.10007	1.53873	0.123871	0.328113
DCXR	0.0879443	1.09193	0.0286698	0.0317525	0.144136	1.03226	1.15504	3.06749	0.00215867	0.00570862		SEPTIN3	0.0415189	1.04239	0.0269965	-0.0113934	0.0944311	0.988671	1.09903	1.53793	0.124065	0.328328
FUT8	0.0814721	1.08488	0.0265604	0.0294148	0.13353	1.02985	1.14285	3.06743	0.00215907	0.00570862		SNCG	0.0450263	1.04606	0.0293217	-0.0124433	0.102496	0.987634	1.10793	1.53559	0.124638	0.329546
TREML1	0.0809631	1.08433	0.026401	0.0292181	0.132708	1.02965	1.14192	3.06667	0.00216458	0.00571801		VSNL1	0.046116	1.0472	0.0300989	-0.0128768	0.105109	0.987206	1.11083	1.53215	0.125486	0.331488
SNX2	0.0788582	1.08205	0.0257268	0.0284346	0.129282	1.02884	1.13801	3.06522	0.00217511	0.00574065		EPPK1	0.0419922	1.04289	0.0274694	-0.0118468	0.0958312	0.988223	1.10057	1.52869	0.126341	0.333444
PCYT2	0.0812561	1.08465	0.0265661	0.0291875	0.133325	1.02962	1.14262	3.05864	0.00222344	0.00586144		LEFTY2	-0.0441461	0.956814	0.028892	-0.100773	0.0124813	0.904138	1.01256	-1.52797	0.126521	0.333617
SEPTIN3	0.0819741	1.08543	0.0268026	0.0294421	0.134506	1.02988	1.14397	3.05844	0.0022249	0.00586144		SPINK5	-0.0405749	0.960237	0.026605	-0.0927196	0.0115699	0.911449	1.01164	-1.52509	0.127237	0.335104
SMTN	0.0827881	1.08631	0.0270748	0.0297224	0.135854	1.03017	1.14551	3.05775	0.00223006	0.00586973		TADA3	0.0400435	1.04086	0.0262618	-0.0114288	0.0915157	0.988636	1.09583	1.52478	0.127314	0.335104
ZFYVE19	0.0807456	1.0841	0.0264607	0.0288836	0.132608	1.0293	1.1418	3.05153	0.00227677	0.0059873		RTKN2	-0.0398357	0.960947	0.0262109	-0.091208	0.0115367	0.912828	1.0116	-1.51981	0.128558	0.337937
BACH1	0.0803383	1.08365	0.0263355	0.0287217	0.131955	1.02914	1.14106	3.05057	0.00228407	0.00600108		VIT	0.0449157	1.04594	0.0295584	-0.0130177	0.102849	0.987067	1.10832	1.51956	0.128622	0.337937
XRCC4	0.0802428	1.08355	0.0263192	0.028658	0.131828	1.02907	1.14091	3.04883	0.00229737	0.00603059		CCDC50	0.0405214	1.04135	0.0267625	-0.0119322	0.092975	0.988139	1.09743	1.51411	0.129998	0.341245
CNPY2	0.0800765	1.08337	0.0263101	0.0285097	0.131643	1.02892	1.1407	3.04357	0.00233791	0.00613149		HTR1A	-0.0395897	0.961184	0.0261904	-0.0909221	0.0117426	0.913089	1.01181	-1.51161	0.130633	0.342603
FLT3LG	0.0840075	1.08764	0.0276202	0.029873	0.138142	1.03032	1.14814	3.04153	0.00235379	0.00616761		CBLN1	0.0398133	1.04062	0.0263722	-0.0118753	0.0915019	0.988195	1.09582	1.50967	0.131128	0.343497
AMY2A	-0.0804673	0.922685	0.0264749	-0.132357	-0.0285775	0.876028	0.971827	-3.03938	0.00237063	0.00620617		PTPN9	0.0397989	1.0406	0.0263682	-0.0118819	0.0914797	0.988188	1.09579	1.50935	0.131209	0.343497
PROCR	-0.0804451	0.922706	0.0264881	-0.132361	-0.0285293	0.876025	0.971874	-3.03702	0.00238928	0.0062442		HBEGF	0.0411045	1.04196	0.0272465	-0.0122977	0.0945066	0.987778	1.09912	1.50861	0.131397	0.343682
ALDH5A1	0.0801696	1.08347	0.0263976	0.0284312	0.131908	1.02884	1.141	3.037	0.00238944	0.0062442		STX4	0.0421528	1.04305	0.0279967	-0.0127197	0.0970253	0.987361	1.10189	1.50563	0.132161	0.34537
EIF4G1	0.0805261	1.08386	0.0265593	0.0284709	0.132581	1.02888	1.14177	3.03194	0.0024299	0.00634425		ZHX2	0.0415336	1.04241	0.0276065	-0.012574	0.0956413	0.987505	1.10036	1.50449	0.132455	0.345829
GCC1	0.0800338	1.08332	0.0264075	0.0282761	0.131791	1.02868	1.14087	3.03073	0.00243967	0.00636408		C1QA	0.0415994	1.04248	0.0277163	-0.0127236	0.0959223	0.987357	1.10067	1.5009	0.133382	0.347937
TMPRSS15	0.0808103	1.08417	0.0266731	0.0285319	0.133089	1.02894	1.14235	3.02965	0.00244835	0.00638101		ZBP1	0.0411323	1.04199	0.0274166	-0.0126032	0.0948678	0.987476	1.09951	1.50027	0.133544	0.34805
ESM1	-0.083258	0.920114	0.0274906	-0.137139	-0.0293773	0.871849	0.97105	-3.02859	0.00245695	0.00639771		ENOX2	-0.0393714	0.961394	0.02626	-0.09084	0.0120972	0.913164	1.01217	-1.49929	0.133797	0.348088
ENPP7	0.0820956	1.08556	0.0271438	0.0288947	0.135297	1.02932	1.14488	3.02447	0.00249073	0.00647916		SBSN	0.0388169	1.03958	0.0258844	-0.0119156	0.0895494	0.988155	1.09368	1.49963	0.133711	0.348088
FGFBP3	0.0819734	1.08543	0.0271056	0.0288475	0.135099	1.02927	1.14465	3.02423	0.00249267	0.00647916		AIF1	0.0401834	1.041	0.0268786	-0.0124977	0.0928644	0.98758	1.09731	1.495	0.134916	0.348494
SLAMF1	0.0796974	1.08296	0.0263593	0.0280342	0.131361	1.02843	1.14038	3.02351	0.00249864	0.0064889		ANGPTL1	0.0412171	1.04208	0.0275266	-0.0127342	0.0951683	0.987347	1.09984	1.49735	0.134302	0.348494
ATXN2L	0.0798171	1.08309	0.0264322	0.028011	0.131623	1.02841	1.14068	3.01969	0.0025303	0.00656528		APRT	-0.0398059	0.960976	0.0265952	-0.0919316	0.0123198	0.912168	1.0124	-1.49673	0.134463	0.348494
NFYA	0.0796846	1.08295	0.0264048	0.0279321	0.131437	1.02833	1.14047	3.01781	0.00254612	0.00659523		ARHGAP1	-0.0400539	0.960738	0.0267959	-0.0925729	0.012465	0.911583	1.01254	-1.49478	0.134972	0.348494
CLEC1A	0.0811755	1.08456	0.0268991	0.0284542	0.133897	1.02886	1.14327	3.01778	0.00254636	0.00659523		ASS1	-0.0432071	0.957713	0.0289448	-0.0999379	0.0135237	0.904894	1.01362	-1.49274	0.135505	0.348494
FOLR3	0.0793121	1.08254	0.026299	0.027767	0.130857	1.02816	1.1398	3.01578	0.00256318	0.00663291		C2	0.0421915	1.04309	0.0282558	-0.0131889	0.0975718	0.986898	1.10249	1.4932	0.135386	0.348494
AAMDC	0.079961	1.08324	0.0265547	0.0279147	0.132007	1.02831	1.14112	3.01118	0.00260236	0.00672834		FLI1	0.0399986	1.04081	0.0267117	-0.0123553	0.0923526	0.987721	1.09675	1.49742	0.134284	0.348494
POSTN	-0.0809613	0.922229	0.0269073	-0.133699	-0.0282239	0.874854	0.972171	-3.00889	0.002622	0.00677311		GLRX	0.0404086	1.04124	0.0270448	-0.0125981	0.0934154	0.987481	1.09792	1.49414	0.135139	0.348494
FCRL1	0.0801594	1.08346	0.0266874	0.0278532	0.132466	1.02824	1.14164	3.00365	0.00266764	0.00688492		GRIK2	-0.0387928	0.96195	0.0259847	-0.0897219	0.0121362	0.914185	1.01221	-1.49291	0.13546	0.348494
TRIM24	0.0793308	1.08256	0.026435	0.0275192	0.131142	1.0279	1.14013	3.00098	0.00269112	0.00693939		INSL5	0.0436144	1.04458	0.029195	-0.0136068	0.100836	0.986485	1.10609	1.4939	0.135202	0.348494
TIMM10	0.0791194	1.08233	0.0263736	0.027428	0.130811	1.02781	1.13975	2.99994	0.0027003	0.0069569		LGALS8	0.0401154	1.04093	0.0268016	-0.0124148	0.0926456	0.987662	1.09707	1.49675	0.134458	0.348494
ACOT13	0.0790228	1.08223	0.0263674	0.0273437	0.130702	1.02772	1.13963	2.99699	0.00272661	0.00701848		NPTN	0.039987	1.0408	0.0267374	-0.0124174	0.0923913	0.987659	1.09679	1.49554	0.134772	0.348494
MAPK9	0.0804308	1.08375	0.0268629	0.0277804	0.133081	1.02817	1.14234	2.99412	0.00275239	0.00707861		TEF	0.0394073	1.04019	0.026369	-0.012275	0.0910895	0.9878	1.09537	1.49445	0.135057	0.348494
TCL1A	0.0792855	1.08251	0.026516	0.0273151	0.131256	1.02769	1.14026	2.9901	0.00278886	0.00716609		DLGAP5	0.0393623	1.04015	0.0264354	-0.0124501	0.0911748	0.987627	1.09546	1.489	0.136487	0.35071
AKR7L	0.0823693	1.08586	0.0275581	0.0283565	0.136382	1.02876	1.14612	2.98893	0.00279952	0.00718716		SERPINH1	0.0392569	1.04004	0.0264187	-0.0125228	0.0910367	0.987555	1.09531	1.48595	0.137292	0.352467
YARS1	0.07932	1.08255	0.0265685	0.0272467	0.131393	1.02762	1.14042	2.98549	0.00283127	0.00726229		GBA	0.0392666	1.04005	0.0264525	-0.0125794	0.0911127	0.987499	1.09539	1.48442	0.137698	0.353199
GGT5	0.0815678	1.08499	0.0273916	0.0278812	0.135254	1.02827	1.14483	2.97784	0.0029029	0.00743563		AP2B1	0.0396191	1.04041	0.0267047	-0.0127212	0.0919593	0.987359	1.09632	1.4836	0.137915	0.353445
MAX	0.0785077	1.08167	0.026365	0.0268333	0.130182	1.0272	1.13904	2.97773	0.00290395	0.00743563		CTF1	0.039365	1.04015	0.0265485	-0.0126691	0.0913991	0.987411	1.09571	1.48276	0.138139	0.353708
NDUFB7	0.0787358	1.08192	0.0264467	0.0269013	0.13057	1.02727	1.13948	2.97715	0.00290939	0.00744305		MAGED1	0.0390696	1.03984	0.0263684	-0.0126116	0.0907508	0.987468	1.095	1.48168	0.138425	0.35413
HNRNPK	0.0790645	1.08227	0.02656	0.027008	0.131121	1.02738	1.14011	2.97683	0.00291244	0.00744433		S100P	0.0413347	1.0422	0.0279175	-0.0133826	0.0960521	0.986707	1.10082	1.4806	0.138713	0.354556
LYN	0.0786084	1.08178	0.0264115	0.0268428	0.130374	1.02721	1.13925	2.97629	0.00291757	0.00745091		ANKRA2	-0.0387251	0.962015	0.0261884	-0.0900535	0.0126033	0.913882	1.01268	-1.47871	0.139218	0.354704
GPI	0.0793482	1.08258	0.0266665	0.0270828	0.131614	1.02745	1.14067	2.97557	0.00292441	0.00746184		GUCY2C	-0.0390758	0.961678	0.0264251	-0.090868	0.0127164	0.913138	1.0128	-1.47874	0.13921	0.354704
SNAP25	0.0781019	1.08123	0.0262754	0.0266031	0.129601	1.02696	1.13837	2.97244	0.00295448	0.00752913		PLXNB3	0.0398016	1.0406	0.0269191	-0.0129589	0.092562	0.987125	1.09698	1.47856	0.139257	0.354704
MYL1	0.080046	1.08334	0.0269308	0.0272626	0.132829	1.02764	1.14206	2.97228	0.00295594	0.00752913		SMTN	0.0406396	1.04148	0.0274819	-0.0132238	0.0945031	0.986863	1.09911	1.47878	0.139199	0.354704
SHMT1	0.0797613	1.08303	0.026846	0.027144	0.132379	1.02752	1.14154	2.97106	0.0029677	0.00755251		TALDO1	0.0416783	1.04256	0.0282014	-0.0135954	0.096952	0.986497	1.10181	1.47788	0.13944	0.35486
CNTN3	0.0875976	1.09155	0.0296412	0.0295019	0.145693	1.02994	1.15684	2.95526	0.00312403	0.00794341		PGR	-0.0386905	0.962048	0.0262265	-0.0900935	0.0127125	0.913846	1.01279	-1.47525	0.140146	0.356348
IPCEF1	0.078145	1.08128	0.0264615	0.0262814	0.130009	1.02663	1.13884	2.95316	0.00314538	0.00799075		PAXX	0.0412718	1.04214	0.0280113	-0.0136294	0.096173	0.986463	1.10095	1.4734	0.140644	0.357302
PMS1	0.0783207	1.08147	0.0265292	0.0263244	0.130317	1.02667	1.13919	2.95224	0.00315474	0.00800755		CNTF	-0.03833	0.962395	0.0260259	-0.0893399	0.0126798	0.914535	1.01276	-1.47276	0.140815	0.357424
LILRA2	0.0813951	1.0848	0.0276575	0.0271874	0.135603	1.02756	1.14523	2.94297	0.00325081	0.00824422		SFRP4	-0.0423456	0.958538	0.0287699	-0.0987336	0.0140424	0.905984	1.01414	-1.47187	0.141056	0.357726
WFIKKN1	-0.0829516	0.920396	0.0282081	-0.138238	-0.0276648	0.870891	0.972714	-2.9407	0.00327468	0.00829756		ACOT13	0.0388177	1.03958	0.0264172	-0.012959	0.0905944	0.987125	1.09482	1.46941	0.141721	0.358591
LIPF	0.079729	1.08299	0.0271397	0.0265363	0.132922	1.02689	1.14216	2.93773	0.00330624	0.00837027		GP2	-0.0417213	0.959137	0.0284035	-0.097391	0.0139485	0.907201	1.01405	-1.46888	0.141865	0.358591
GBA	0.0773077	1.08037	0.0263233	0.025715	0.1289	1.02605	1.13758	2.93685	0.0033156	0.00838668		MNDA	0.0397693	1.04057	0.0270676	-0.0132822	0.0928207	0.986806	1.09726	1.46926	0.141763	0.358591
MOCS2	0.0787171	1.0819	0.0268175	0.0261557	0.131279	1.0265	1.14029	2.93528	0.00333241	0.00842192		PTEN	-0.0386681	0.96207	0.0263264	-0.0902669	0.0129307	0.913687	1.01301	-1.46879	0.141889	0.358591
TDRKH	0.0773844	1.08046	0.0264272	0.025588	0.129181	1.02592	1.1379	2.92821	0.00340925	0.00860864		BAG4	0.0401629	1.04098	0.027398	-0.0135363	0.093862	0.986555	1.09841	1.4659	0.142675	0.360265
CPB2	0.0783181	1.08147	0.0267532	0.0258829	0.130753	1.02622	1.13969	2.92744	0.00341769	0.00862251		DCN	0.0415438	1.04242	0.0283661	-0.0140527	0.0971403	0.986046	1.10202	1.46456	0.143041	0.360318
PHACTR2	0.0771109	1.08016	0.0263643	0.0254379	0.128784	1.02576	1.13744	2.92483	0.00344647	0.0086876		MBL2	0.03862	1.03938	0.0263794	-0.0130828	0.0903227	0.987002	1.09453	1.46402	0.143189	0.360318
FABP2	0.0779433	1.08106	0.0266802	0.025651	0.130236	1.02598	1.1391	2.92139	0.00348476	0.00877654		VCAM1	0.0406012	1.04144	0.0277283	-0.0137453	0.0949477	0.986349	1.0996	1.46425	0.143126	0.360318
PPP1R12B	0.0773362	1.08041	0.0264823	0.0254319	0.12924	1.02576	1.13796	2.9203	0.00349694	0.00879634		VSTM2L	0.0388596	1.03962	0.0265368	-0.0131516	0.0908708	0.986934	1.09513	1.46437	0.143094	0.360318
ELOB	0.0774835	1.08056	0.0265341	0.0254776	0.129489	1.0258	1.13825	2.92015	0.00349865	0.00879634		CEP112	0.0392738	1.04006	0.0268459	-0.0133432	0.0918908	0.986745	1.09625	1.46293	0.143486	0.360443
SIGLEC5	0.0774714	1.08055	0.0265371	0.0254596	0.129483	1.02579	1.13824	2.91936	0.0035075	0.00881101		FCN1	0.0402761	1.0411	0.0275226	-0.0136671	0.0942193	0.986426	1.0988	1.46338	0.143362	0.360443
IL17RB	-0.0792828	0.923779	0.0271882	-0.132571	-0.0259949	0.875841	0.97434	-2.91607	0.00354468	0.00889674		ITGBL1	0.0416165	1.04249	0.0284564	-0.0141569	0.09739	0.985943	1.10229	1.46247	0.143613	0.360453
CIRBP	0.076994	1.08004	0.0264499	0.0251531	0.128835	1.02547	1.1375	2.91094	0.00360347	0.00903653		BGN	-0.0395573	0.961215	0.0270646	-0.0926029	0.0134884	0.911555	1.01358	-1.46158	0.143855	0.36075
MYCBP2	0.0769314	1.07997	0.0264588	0.025073	0.12879	1.02539	1.13745	2.90759	0.0036423	0.00912608		MYOC	-0.0404767	0.960332	0.0277121	-0.0947915	0.0138382	0.909563	1.01393	-1.46061	0.144122	0.36111
CFC1	0.0775785	1.08067	0.0266933	0.0252606	0.129896	1.02558	1.13871	2.90629	0.00365741	0.00915608		ZFYVE19	0.0389777	1.03975	0.0267213	-0.0133951	0.0913506	0.986694	1.09565	1.45868	0.144655	0.362133
DNAJA2	0.077091	1.08014	0.0265312	0.0250908	0.129091	1.02541	1.13779	2.90567	0.00366465	0.00916633		SPAG1	0.0390888	1.03986	0.0268224	-0.0134822	0.0916598	0.986608	1.09599	1.45732	0.145029	0.362759
DNAJC6	0.0775467	1.08063	0.0267001	0.0252155	0.129878	1.02554	1.13869	2.90436	0.00368002	0.00919689		CHMP1A	0.038541	1.03929	0.0264722	-0.0133435	0.0904255	0.986745	1.09464	1.45591	0.145418	0.363322
GP2	-0.0820874	0.921191	0.0282726	-0.137501	-0.0266741	0.871534	0.973679	-2.90342	0.00369108	0.00921665		SIT1	0.0432856	1.04424	0.0297373	-0.0149984	0.10157	0.985114	1.10691	1.4556	0.145503	0.363322
GP6	0.0768745	1.07991	0.0264805	0.0249737	0.128775	1.02529	1.13743	2.90307	0.0036953	0.00921929		LAMA1	-0.0379046	0.962805	0.0260498	-0.0889614	0.0131521	0.914881	1.01324	-1.45508	0.145647	0.36337
NRTN	0.0755436	1.07847	0.0260659	0.0244554	0.126632	1.02476	1.135	2.89818	0.00375339	0.00935622		DCTN6	0.0385488	1.0393	0.0265272	-0.0134435	0.0905412	0.986646	1.09477	1.45318	0.146174	0.364366
TIA1	0.0765286	1.07953	0.0264244	0.0247377	0.128319	1.02505	1.13692	2.89613	0.00377794	0.00940938		VAMP8	0.0389643	1.03973	0.0268212	-0.0136043	0.0915329	0.986488	1.09585	1.45274	0.146296	0.364366
ADAMTS16	0.0839983	1.08763	0.0290153	0.0271294	0.140867	1.0275	1.15127	2.89497	0.00379195	0.00943624		KLK6	0.0382936	1.03904	0.0264619	-0.0135708	0.0901581	0.986521	1.09435	1.44712	0.147863	0.367956
GRHPR	0.0773215	1.08039	0.026728	0.0249356	0.129707	1.02525	1.1385	2.89291	0.00381696	0.00948601		OSMR	0.0407161	1.04156	0.0281711	-0.0144982	0.0959305	0.985606	1.10068	1.44532	0.148369	0.368901
TXNRD1	0.0772883	1.08035	0.0267176	0.0249227	0.129654	1.02524	1.13843	2.89278	0.00381845	0.00948601		CTSF	0.0403413	1.04117	0.0280088	-0.014555	0.0952376	0.98555	1.09992	1.44031	0.149781	0.372094
SPTLC1	0.0757867	1.07873	0.0262113	0.0244136	0.12716	1.02471	1.1356	2.89138	0.00383555	0.009515		PADI2	0.038663	1.03942	0.0268841	-0.0140289	0.0913549	0.986069	1.09566	1.43813	0.150396	0.373304
SUSD1	0.0762152	1.07919	0.0263603	0.02455	0.12788	1.02485	1.13642	2.89129	0.00383664	0.009515		CYTL1	0.0393269	1.04011	0.0273594	-0.0142965	0.0929504	0.985805	1.09741	1.43742	0.150599	0.373491
CMC1	0.0762341	1.07922	0.0263847	0.0245211	0.127947	1.02482	1.13649	2.88933	0.0038606	0.0095663		SPINT1	0.0386598	1.03942	0.0269614	-0.0141835	0.0915031	0.985917	1.09582	1.4339	0.151602	0.375659
HMOX1	-0.0787016	0.924316	0.0272416	-0.132094	-0.025309	0.876258	0.975009	-2.88902	0.00386445	0.00956771		VTCN1	-0.0385993	0.962136	0.0269744	-0.0914683	0.0142696	0.91259	1.01437	-1.43096	0.152442	0.377419
TNFAIP2	0.0781009	1.08123	0.0270447	0.0250941	0.131108	1.02541	1.14009	2.88784	0.00387898	0.00959554		H2AP	-0.0374045	0.963286	0.026203	-0.0887613	0.0139524	0.915064	1.01405	-1.42749	0.153439	0.379566
TGFBR1	0.0760733	1.07904	0.026365	0.0243989	0.127748	1.0247	1.13627	2.88539	0.00390926	0.00966226		BCL2L15	0.0388984	1.03966	0.0273309	-0.0146691	0.092466	0.985438	1.09688	1.42324	0.154666	0.381383
RARRES1	0.0777712	1.08088	0.0269923	0.0248673	0.130675	1.02518	1.1396	2.88124	0.00396114	0.00978221		CLEC12A	0.0375619	1.03828	0.0263937	-0.0141688	0.0892926	0.985931	1.0934	1.42314	0.154696	0.381383
GUCA2A	0.0787419	1.08193	0.0273377	0.0251611	0.132323	1.02548	1.14148	2.88034	0.0039724	0.00980173		ITGAX	0.0375268	1.03824	0.0263678	-0.0141532	0.0892068	0.985946	1.09331	1.4232	0.154677	0.381383
AGER	-0.0792027	0.923853	0.0275376	-0.133175	-0.0252299	0.875311	0.975086	-2.87616	0.00402543	0.00992419		SIRPA	0.0369665	1.03766	0.0259656	-0.0139252	0.0878582	0.986171	1.09183	1.42367	0.154542	0.381383
AMOTL2	0.0760995	1.07907	0.0264693	0.0242207	0.127978	1.02452	1.13653	2.87501	0.0040401	0.00995194		CLEC11A	0.0377165	1.03844	0.0265853	-0.0143898	0.0898227	0.985713	1.09398	1.41869	0.155988	0.384127
AFP	-0.0793595	0.923708	0.0276071	-0.133468	-0.0252504	0.875055	0.975066	-2.8746	0.00404542	0.00995664		NBN	0.0386895	1.03945	0.0272767	-0.0147719	0.0921508	0.985337	1.09653	1.41841	0.156072	0.384127
PRKRA	0.0766805	1.0797	0.0266991	0.0243513	0.12901	1.02465	1.1377	2.87203	0.00407845	0.0100295		IL20	0.0375802	1.0383	0.0265353	-0.0144279	0.0895884	0.985676	1.09372	1.41624	0.156706	0.385363
SCGN	0.0764857	1.07949	0.0266619	0.0242294	0.128742	1.02453	1.1374	2.86873	0.00412121	0.0101261		CGN	0.0371088	1.03781	0.0262304	-0.0143018	0.0885193	0.9858	1.09256	1.41473	0.157149	0.385476
MANF	0.0756739	1.07861	0.0264073	0.0239166	0.127431	1.0242	1.13591	2.86565	0.0041616	0.0102167		CTSO	0.0398748	1.04068	0.0281794	-0.0153558	0.0951055	0.984761	1.09977	1.41503	0.157059	0.385476
ACADM	0.0749404	1.07782	0.0261561	0.0236754	0.126205	1.02396	1.13452	2.86512	0.00416845	0.010225		IZUMO1	-0.0381334	0.962585	0.0269428	-0.0909402	0.0146734	0.913072	1.01478	-1.41535	0.156966	0.385476
KAZALD1	-0.0755516	0.927232	0.0263974	-0.127289	-0.0238137	0.880479	0.976468	-2.86209	0.00420861	0.0103148		WIF1	0.0392225	1.04	0.0277359	-0.0151389	0.0935839	0.984975	1.0981	1.41414	0.157321	0.385575
DCTN6	0.0754348	1.07835	0.0263618	0.0237667	0.127103	1.02405	1.13553	2.86152	0.00421612	0.0103246		OGT	-0.0371461	0.963535	0.0262871	-0.0886678	0.0143756	0.91515	1.01448	-1.41309	0.157628	0.385715
ASAH2	0.0791623	1.08238	0.0276947	0.0248817	0.133443	1.02519	1.14276	2.85839	0.00425794	0.0104182		PPP1R14D	0.0374853	1.0382	0.026528	-0.0145087	0.0894792	0.985596	1.0936	1.41305	0.157642	0.385715
CLEC4G	0.0763771	1.07937	0.0267341	0.0239791	0.128775	1.02427	1.13743	2.85691	0.00427784	0.0104526		SLC9A3R2	0.0402595	1.04108	0.0285208	-0.0156402	0.0961592	0.984482	1.10093	1.41159	0.158072	0.386442
CA3	0.0801696	1.08347	0.0280626	0.0251679	0.135171	1.02549	1.14473	2.85681	0.00427916	0.0104526		SLC39A14	0.037438	1.03815	0.0265344	-0.0145685	0.0894444	0.985537	1.09357	1.41092	0.158267	0.386596
IFNG	0.0760512	1.07902	0.0266475	0.023823	0.128279	1.02411	1.13687	2.85397	0.00431769	0.0105379		CDKN1A	0.037922	1.03865	0.0268974	-0.0147959	0.0906399	0.985313	1.09487	1.40988	0.158576	0.387026
NAA80	0.0751681	1.07807	0.0263424	0.0235379	0.126798	1.02382	1.13519	2.8535	0.00432404	0.0105446		MORN4	-0.0369084	0.963764	0.0261937	-0.088247	0.0144302	0.915535	1.01453	-1.40906	0.158818	0.387292
BTNL10	-0.0742936	0.928399	0.0260744	-0.125398	-0.0231888	0.882145	0.977078	-2.8493	0.00438161	0.0106761		HIF1A	0.0376278	1.03834	0.0267264	-0.014755	0.0900106	0.985353	1.09419	1.40789	0.159164	0.387813
CTF1	0.0751234	1.07802	0.0263791	0.0234212	0.126825	1.0237	1.13522	2.84783	0.00440181	0.0107163		AOC3	0.0403324	1.04116	0.0286786	-0.0158765	0.0965414	0.984249	1.10136	1.40636	0.159617	0.388364
HGS	0.0758081	1.07876	0.0266279	0.0236185	0.127998	1.0239	1.13655	2.84695	0.00441407	0.0107372		ENTR1	0.0383294	1.03907	0.0272569	-0.0150931	0.0917519	0.98502	1.09609	1.40623	0.159656	0.388364
MEGF10	-0.0767401	0.926131	0.0269908	-0.129641	-0.0238391	0.878411	0.976443	-2.84319	0.00446638	0.0108554		PPP1R12B	0.0377457	1.03847	0.0268729	-0.0149242	0.0904156	0.985187	1.09463	1.4046	0.16014	0.389046
KLRD1	0.0763581	1.07935	0.0268854	0.0236637	0.129053	1.02395	1.13775	2.84013	0.00450948	0.0109474		SERPINB6	0.0378766	1.0386	0.0269702	-0.014984	0.0907372	0.985128	1.09498	1.40439	0.160203	0.389046
PPP1R2	0.0752579	1.07816	0.0264995	0.0233198	0.127196	1.02359	1.13564	2.83997	0.00451172	0.0109474		BTC	0.0373684	1.03808	0.0267468	-0.0150543	0.0897912	0.985058	1.09395	1.39712	0.162378	0.394
SEC31A	0.0747706	1.07764	0.0263586	0.0231088	0.126432	1.02338	1.13477	2.83667	0.00455861	0.011052		CIRBP	0.0373379	1.03804	0.0267466	-0.0150845	0.0897603	0.985029	1.09391	1.39599	0.162719	0.394444
SPINT3	-0.124087	0.883303	0.0437777	-0.209889	-0.0382839	0.810674	0.96244	-2.83447	0.00459019	0.0111193		RPS10	-0.0366172	0.964045	0.0262374	-0.0880416	0.0148071	0.915723	1.01492	-1.39561	0.162832	0.394444
ROBO2	0.0806349	1.08398	0.0284784	0.0248183	0.136452	1.02513	1.1462	2.83144	0.00463383	0.0112157		DARS1	-0.0370781	0.963601	0.0265893	-0.0891922	0.015036	0.91467	1.01515	-1.39447	0.163175	0.394621
CIT	0.0754533	1.07837	0.0267023	0.0231177	0.127789	1.02339	1.13631	2.82572	0.00471741	0.0113996		SERPINA5	-0.0405567	0.960255	0.0290829	-0.0975582	0.0164448	0.90705	1.01658	-1.39452	0.163161	0.394621
KLRK1	0.0738502	1.07665	0.0261351	0.0226263	0.125074	1.02288	1.13323	2.82571	0.00471762	0.0113996		BCR	0.0369561	1.03765	0.0265418	-0.0150648	0.0889771	0.985048	1.09306	1.39238	0.163809	0.395826
PDZD2	0.0753344	1.07824	0.0266832	0.0230363	0.127633	1.0233	1.13614	2.82329	0.00475336	0.0114765		CHAD	-0.0395669	0.961206	0.0284485	-0.0953249	0.0161911	0.909078	1.01632	-1.39082	0.164279	0.396305
EIF2AK2	0.0747193	1.07758	0.0264882	0.0228034	0.126635	1.02307	1.135	2.82085	0.00478961	0.0115544		IFNW1	-0.0363964	0.964258	0.0261686	-0.087686	0.0148932	0.916048	1.015	-1.39084	0.164274	0.396305
SUSD2	0.0798861	1.08316	0.0283315	0.0243575	0.135415	1.02466	1.14501	2.8197	0.0048069	0.0115866		TIA1	0.0368366	1.03752	0.026514	-0.01513	0.0888032	0.984984	1.09287	1.38932	0.164734	0.397076
COL24A1	0.0759421	1.0789	0.0269597	0.023102	0.128782	1.02337	1.13744	2.81687	0.00484938	0.0116793		APOD	-0.0438976	0.957052	0.0316265	-0.105884	0.0180892	0.899529	1.01825	-1.388	0.165137	0.397623
DPP4	-0.0788681	0.924162	0.0280095	-0.133766	-0.0239705	0.874795	0.976315	-2.81576	0.00486617	0.0117101		FCGR2B	-0.0370299	0.963647	0.0267019	-0.0893646	0.0153048	0.914512	1.01542	-1.38679	0.165506	0.397623
C7orf50	0.0740522	1.07686	0.0263033	0.0224987	0.125606	1.02275	1.13383	2.81532	0.00487282	0.0117164		PTPRS	-0.0363284	0.964324	0.0261907	-0.0876612	0.0150044	0.916071	1.01512	-1.38707	0.16542	0.397623
AP2B1	0.0743915	1.07723	0.0264294	0.0225908	0.126192	1.02285	1.1345	2.81472	0.00488196	0.0117288		PTX3	0.0378807	1.03861	0.0273023	-0.0156308	0.0913922	0.984491	1.0957	1.38745	0.165303	0.397623
CDNF	0.0773149	1.08038	0.0274779	0.0234592	0.131171	1.02374	1.14016	2.81371	0.0048973	0.0117507		SUSD2	0.0405116	1.04134	0.0292246	-0.0167676	0.0977908	0.983372	1.10273	1.38621	0.165681	0.397717
TADA3	0.074043	1.07685	0.0263162	0.0224642	0.125622	1.02272	1.13385	2.81359	0.00489913	0.0117507		RECK	-0.0391832	0.961575	0.0283332	-0.0947151	0.0163488	0.909632	1.01648	-1.38294	0.166682	0.399462
PRSS22	0.0753213	1.07823	0.0267958	0.0228024	0.12784	1.02306	1.13637	2.81093	0.00493981	0.0118314		SDHB	0.0377683	1.03849	0.0273025	-0.0157436	0.0912802	0.98438	1.09558	1.38333	0.166565	0.399462
IL2	-0.0737312	0.928921	0.0262308	-0.125143	-0.0223198	0.882371	0.977927	-2.81086	0.00494089	0.0118314		NACC1	0.0371096	1.03781	0.0268548	-0.015525	0.0897441	0.984595	1.09389	1.38186	0.167016	0.399693
TXNL1	-0.0731625	0.92945	0.0260539	-0.124227	-0.0220978	0.883179	0.978145	-2.80812	0.00498311	0.0119227		REPS1	0.0362537	1.03692	0.0262377	-0.0151714	0.0876787	0.984943	1.09164	1.38174	0.167052	0.399693
BOLA1	0.0756189	1.07855	0.0269341	0.0228291	0.128409	1.02309	1.13702	2.80755	0.00499192	0.011934		DKK3	0.0386338	1.03939	0.0280307	-0.0163054	0.093573	0.983827	1.09809	1.37827	0.168121	0.401921
CNTN4	-0.0765761	0.926282	0.0273016	-0.130086	-0.0230659	0.87802	0.977198	-2.80482	0.00503449	0.0120259		TTR	-0.039364	0.961401	0.0285755	-0.0953709	0.0166429	0.909036	1.01678	-1.37755	0.168344	0.402123
APOM	-0.0747799	0.927948	0.0266884	-0.127088	-0.0224716	0.880656	0.977779	-2.80196	0.00507931	0.0121231		NCAN	-0.0413256	0.959517	0.0300356	-0.100194	0.017543	0.904662	1.0177	-1.37589	0.168856	0.403017
DCBLD2	0.0782636	1.08141	0.0279399	0.0235023	0.133025	1.02378	1.14228	2.80114	0.00509231	0.0121442		ATXN2L	0.0367357	1.03742	0.026709	-0.0156131	0.0890844	0.984508	1.09317	1.3754	0.169007	0.403048
UFD1	0.0740557	1.07687	0.0264567	0.0222015	0.12591	1.02245	1.13418	2.79913	0.00512412	0.0122101		CD248	-0.038702	0.962037	0.0281726	-0.0939193	0.0165152	0.910356	1.01665	-1.37375	0.16952	0.403942
PAGR1	0.0747327	1.0776	0.0267186	0.0223651	0.1271	1.02262	1.13553	2.79703	0.00515755	0.0122797		CACNB3	0.0363945	1.03706	0.0266049	-0.01575	0.0885391	0.984373	1.09258	1.36797	0.171323	0.407572
DHPS	0.0742643	1.07709	0.02661	0.0221097	0.126419	1.02236	1.13476	2.79084	0.00525708	0.0125064		IFNGR1	0.0363439	1.03701	0.0265614	-0.0157156	0.0884033	0.984407	1.09243	1.36829	0.17122	0.407572
CALB1	0.0755706	1.0785	0.0271008	0.0224541	0.128687	1.02271	1.13733	2.78851	0.00529518	0.0125868		CCL28	0.0376462	1.03836	0.027529	-0.0163097	0.0916021	0.983823	1.09593	1.36751	0.171466	0.407581
TPD52L2	0.0736966	1.07648	0.026446	0.0218633	0.12553	1.0221	1.13375	2.78668	0.00532513	0.0126477		MYDGF	0.0370426	1.03774	0.0271927	-0.0162541	0.0903393	0.983877	1.09455	1.36223	0.173126	0.411192
OGFR	0.0765861	1.0796	0.0274941	0.0226985	0.130474	1.02296	1.13937	2.78554	0.00534383	0.0126818		SLC4A1	-0.0363415	0.964311	0.0267173	-0.0887065	0.0160235	0.915114	1.01615	-1.36022	0.173759	0.412361
CLEC12A	0.0728098	1.07553	0.0261917	0.0214751	0.124145	1.02171	1.13218	2.77988	0.00543784	0.0128944		AIF1L	0.0377247	1.03845	0.0277764	-0.0167161	0.0921655	0.983423	1.09655	1.35815	0.174415	0.413196
STC2	0.0780712	1.0812	0.0281065	0.0229835	0.133159	1.02325	1.14243	2.77769	0.00547466	0.0129712		PTP4A3	0.0390939	1.03987	0.0287865	-0.0173266	0.0955145	0.982823	1.10022	1.35806	0.174443	0.413196
C1QBP	0.0724006	1.07509	0.0260747	0.0212951	0.123506	1.02152	1.13146	2.77666	0.00549206	0.0130019		SNX5	0.0357788	1.03643	0.0263511	-0.0158684	0.087426	0.984257	1.09136	1.35777	0.174536	0.413196
FDX2	0.073296	1.07605	0.0264316	0.021491	0.125101	1.02172	1.13326	2.77304	0.00555346	0.0131366		ANXA5	0.0360966	1.03676	0.0266392	-0.0161153	0.0883085	0.984014	1.09233	1.35502	0.175411	0.414596
PAK4	0.0731473	1.07589	0.0264483	0.0213097	0.124985	1.02154	1.13313	2.76568	0.00568049	0.0134262		CMC1	0.0357811	1.03643	0.0264053	-0.0159723	0.0875345	0.984155	1.09148	1.35507	0.175394	0.414596
HS6ST1	0.074476	1.07732	0.0269361	0.0216822	0.12727	1.02192	1.13572	2.76491	0.00569383	0.0134468		GNE	0.0356283	1.03627	0.0264094	-0.0161332	0.0873897	0.983996	1.09132	1.34908	0.177313	0.418074
NFKB1	0.0731186	1.07586	0.0264478	0.0212819	0.124955	1.02151	1.1331	2.76464	0.0056986	0.0134472		GSR	0.0370973	1.03779	0.0274841	-0.0167705	0.090965	0.983369	1.09523	1.34977	0.177089	0.418074
ERBB4	-0.0760246	0.926793	0.0275053	-0.129934	-0.0221151	0.878153	0.978128	-2.76399	0.00570988	0.0134629		PMCH	0.0352171	1.03584	0.0260999	-0.0159377	0.0863718	0.984189	1.09021	1.34932	0.177234	0.418074
ART3	-0.0792058	0.92385	0.0286812	-0.13542	-0.0229917	0.873349	0.977271	-2.76159	0.00575198	0.0135513		ERC2	0.0355522	1.03619	0.0263672	-0.0161264	0.0872309	0.984003	1.09115	1.34835	0.177545	0.418284
ECHDC3	0.0749113	1.07779	0.0271387	0.0217205	0.128102	1.02196	1.13667	2.76032	0.00577452	0.013576		CAMKK1	0.0361666	1.03683	0.026836	-0.016431	0.0887643	0.983703	1.09282	1.34769	0.177758	0.418449
SCN2A	0.0720308	1.07469	0.0260955	0.0208845	0.123177	1.0211	1.13108	2.76028	0.00577527	0.013576		ISLR2	-0.0353939	0.965225	0.0262822	-0.086906	0.0161182	0.916763	1.01625	-1.34669	0.17808	0.418869
NSFL1C	0.0741986	1.07702	0.0268815	0.0215118	0.126885	1.02174	1.13529	2.76021	0.00577643	0.013576		F2	0.0360392	1.0367	0.0267715	-0.0164319	0.0885103	0.983702	1.09255	1.34618	0.178244	0.418917
FBLN2	0.0774629	1.08054	0.0280767	0.0224336	0.132492	1.02269	1.14167	2.75898	0.00579829	0.0136164		ARHGEF1	0.0362177	1.03688	0.026925	-0.0165543	0.0889896	0.983582	1.09307	1.34513	0.178582	0.419373
AP3S2	0.0724872	1.07518	0.0262784	0.0209824	0.123992	1.0212	1.13201	2.75843	0.00580801	0.0136283		KRT8	0.0347795	1.03539	0.025884	-0.0159522	0.0855112	0.984174	1.08927	1.34367	0.179056	0.420148
CA4	0.0733193	1.07607	0.0265845	0.0212145	0.125424	1.02144	1.13363	2.75797	0.00581621	0.0136366		BAX	0.0354761	1.03611	0.0264354	-0.0163364	0.0872886	0.983796	1.09121	1.34199	0.1796	0.420796
CD6	0.0747154	1.07758	0.0271363	0.0215292	0.127902	1.02176	1.13644	2.75334	0.00589912	0.0138156		C2CD2L	0.0360527	1.03671	0.0268664	-0.0166045	0.0887099	0.983533	1.09276	1.34192	0.179621	0.420796
AKT1S1	0.0735756	1.07635	0.0267239	0.0211977	0.125954	1.02142	1.13423	2.75317	0.00590204	0.0138156		AXL	-0.0360624	0.96458	0.0269139	-0.0888127	0.0166879	0.915017	1.01683	-1.33992	0.180273	0.421647
PAM	0.0727097	1.07542	0.0264129	0.0209415	0.124478	1.02116	1.13256	2.75281	0.00590854	0.0138197		SPESP1	0.0378703	1.0386	0.0282629	-0.017524	0.0932645	0.982629	1.09775	1.33993	0.180268	0.421647
ACYP1	0.0732863	1.07604	0.0266396	0.0210736	0.125499	1.0213	1.13371	2.75102	0.00594092	0.0138843		ITGB1BP2	0.0353546	1.03599	0.0263967	-0.0163819	0.0870911	0.983752	1.091	1.33936	0.180454	0.421734
RFC4	0.072498	1.07519	0.0263631	0.0208273	0.124169	1.02105	1.13221	2.74998	0.00595984	0.0139174		AOC1	-0.0351893	0.965423	0.0262897	-0.0867162	0.0163377	0.916937	1.01647	-1.33852	0.180728	0.422035
DNER	-0.0748988	0.927837	0.0272664	-0.12834	-0.0214575	0.879554	0.978771	-2.74692	0.00601574	0.0140367		AKR1B10	-0.0350164	0.96559	0.0261875	-0.0863429	0.0163102	0.91728	1.01644	-1.33714	0.181177	0.422543
SH3BP1	0.0731185	1.07586	0.0266255	0.0209334	0.125304	1.02115	1.13349	2.74618	0.00602939	0.0140507		CSF2RA	0.0354539	1.03609	0.0265207	-0.0165257	0.0874336	0.98361	1.09137	1.33684	0.181275	0.422543
DAB2	0.0728219	1.07554	0.0265186	0.0208465	0.124797	1.02107	1.13292	2.74607	0.00603135	0.0140507		NFIC	0.0356549	1.0363	0.0266774	-0.0166319	0.0879416	0.983506	1.09192	1.33652	0.181379	0.422543
IQGAP2	0.0730099	1.07574	0.0266106	0.0208541	0.125166	1.02107	1.13334	2.74364	0.00607616	0.0141438		PBXIP1	0.0377819	1.0385	0.028289	-0.0176636	0.0932274	0.982491	1.09771	1.33557	0.181691	0.422932
CD164	0.0731257	1.07587	0.0266835	0.0208271	0.125424	1.02105	1.13363	2.74049	0.0061348	0.0142689		IGHMBP2	0.0353233	1.03595	0.02647	-0.0165569	0.0872036	0.983579	1.09112	1.33447	0.182051	0.423432
SKAP2	0.0724223	1.07511	0.0264571	0.0205674	0.124277	1.02078	1.13233	2.73735	0.00619366	0.0143943		FGF3	-0.0348653	0.965735	0.0261497	-0.0861178	0.0163872	0.917486	1.01652	-1.3333	0.182435	0.423697
C2CD2L	0.073088	1.07583	0.0267221	0.0207135	0.125462	1.02093	1.13367	2.73511	0.00623595	0.0144811		STX16	0.0356015	1.03624	0.0267032	-0.0167357	0.0879388	0.983404	1.09192	1.33323	0.182455	0.423697
SHPK	-0.0719578	0.93057	0.0263196	-0.123543	-0.0203723	0.883783	0.979834	-2.734	0.00625702	0.0145185		C2orf69	0.0353686	1.036	0.0265493	-0.0166671	0.0874043	0.983471	1.09134	1.33219	0.182799	0.423733
SCGB3A1	0.0740889	1.0769	0.0271617	0.0208529	0.127325	1.02107	1.13579	2.72769	0.00637788	0.0147872		CD163	0.0379538	1.03868	0.0284959	-0.0178971	0.0938048	0.982262	1.09835	1.3319	0.182892	0.423733
FYB1	0.071955	1.07461	0.0264	0.0202119	0.123698	1.02042	1.13167	2.72557	0.00641915	0.014871		MPHOSPH8	0.035547	1.03619	0.0266898	-0.016764	0.087858	0.983376	1.09183	1.33186	0.182906	0.423733
CPQ	0.0737667	1.07656	0.0270774	0.0206959	0.126838	1.02091	1.13523	2.72429	0.00644403	0.0149168		ATP2B4	-0.0348057	0.965793	0.0262345	-0.0862245	0.016613	0.917388	1.01675	-1.32671	0.184603	0.427325
MRI1	0.0723784	1.07506	0.0265855	0.0202717	0.124485	1.02048	1.13257	2.72247	0.00647956	0.0149779		RAC3	0.0346481	1.03526	0.0261609	-0.0166264	0.0859226	0.983511	1.08972	1.32442	0.185363	0.428745
PCDHB15	-0.071837	0.930683	0.0263872	-0.123555	-0.020119	0.883773	0.980082	-2.72241	0.00648068	0.0149779		GNPDA2	-0.0350529	0.965554	0.0265093	-0.0870101	0.0169044	0.916668	1.01705	-1.32229	0.186073	0.430046
TNFRSF10C	0.0717918	1.07443	0.0264299	0.0199902	0.123593	1.02019	1.13156	2.71631	0.00660133	0.0152447		BST1	-0.0354305	0.96519	0.0268487	-0.088053	0.0171921	0.915712	1.01734	-1.31963	0.186958	0.431595
SOD1	0.0728086	1.07552	0.0268272	0.0202282	0.125389	1.02043	1.13359	2.71398	0.00664801	0.0153403		DAAM1	0.0352515	1.03588	0.0267181	-0.017115	0.087618	0.983031	1.09157	1.31939	0.187039	0.431595
VASP	0.0716732	1.0743	0.0264132	0.0199042	0.123442	1.0201	1.13138	2.71353	0.00665699	0.0153489		CEP350	0.0346449	1.03525	0.0263034	-0.0169088	0.0861985	0.983233	1.09002	1.31713	0.187796	0.432998
DYNLT1	0.0721791	1.07485	0.0266161	0.0200124	0.124346	1.02021	1.13241	2.71185	0.00669082	0.0154091		VASH1	0.034717	1.03533	0.0263921	-0.0170106	0.0864447	0.983133	1.09029	1.31543	0.188365	0.433968
COMMD1	0.0723206	1.075	0.0266697	0.0200489	0.124592	1.02025	1.13269	2.71171	0.00669366	0.0154091		CD2AP	0.0354132	1.03605	0.0269496	-0.0174071	0.0882335	0.982743	1.09224	1.31405	0.188829	0.434537
CEP112	0.0715747	1.0742	0.0264101	0.0198117	0.123338	1.02001	1.13127	2.71012	0.00672587	0.0154711		TMPRSS11B	0.0344924	1.03509	0.0262537	-0.0169639	0.0859486	0.983179	1.08975	1.31381	0.18891	0.434537
IDO1	0.0740295	1.07684	0.027353	0.0204187	0.12764	1.02063	1.13614	2.70645	0.00680062	0.0156307		S100A13	0.0366779	1.03736	0.0279445	-0.0180923	0.0914482	0.98207	1.09576	1.31253	0.189342	0.435188
AZU1	0.0728766	1.0756	0.0269384	0.0200783	0.125675	1.02028	1.13391	2.7053	0.00682421	0.0156726		CALCOCO1	-0.0347782	0.96582	0.026522	-0.0867603	0.0172039	0.916897	1.01735	-1.3113	0.189757	0.435543
NUMB	0.071609	1.07424	0.0265489	0.0195741	0.123644	1.01977	1.13161	2.69725	0.00699145	0.0160441		TDGF1	0.033782	1.03436	0.0257644	-0.0167154	0.0842794	0.983424	1.08793	1.31119	0.189795	0.435543
HS6ST2	0.0745081	1.07735	0.0276347	0.0203451	0.128671	1.02055	1.13732	2.69618	0.00701394	0.016083		SIGLEC6	0.0348399	1.03545	0.0265855	-0.0172668	0.0869466	0.982881	1.09084	1.31048	0.190033	0.435746
CETN3	0.0714123	1.07402	0.0265335	0.0194077	0.123417	1.0196	1.13136	2.69141	0.00711515	0.0163023		FLT3LG	0.0362026	1.03687	0.0276897	-0.0180682	0.0904734	0.982094	1.09469	1.30744	0.191064	0.437424
YJU2	0.0712366	1.07384	0.0264815	0.0193339	0.123139	1.01952	1.13104	2.69006	0.00714402	0.0163556		STAB2	0.0372252	1.03793	0.0284626	-0.0185604	0.0930108	0.981611	1.09747	1.30786	0.19092	0.437424
EBAG9	0.0707894	1.07336	0.026395	0.0190563	0.122523	1.01924	1.13034	2.68193	0.00731988	0.0167451		PLXNA4	0.0350173	1.03564	0.0268004	-0.0175105	0.0875451	0.982642	1.09149	1.3066	0.19135	0.437735
MSRA	0.0714062	1.07402	0.0266501	0.0191729	0.123639	1.01936	1.13161	2.67939	0.0073756	0.0168593		HLA-DRA	0.034615	1.03522	0.0265281	-0.017379	0.0866091	0.982771	1.09047	1.30485	0.191945	0.43841
CSF3R	0.071997	1.07465	0.0268746	0.0193238	0.12467	1.01951	1.13277	2.679	0.00738419	0.0168658		PTH	0.0366676	1.03735	0.0280961	-0.0183998	0.091735	0.981768	1.09607	1.30508	0.191867	0.43841
CHMP1A	0.070295	1.07282	0.0263259	0.0186971	0.121893	1.01887	1.12963	2.67018	0.00758103	0.0173018		B3GAT3	-0.0342208	0.966358	0.0262398	-0.0856498	0.0172083	0.917916	1.01736	-1.30416	0.19218	0.438604
SIRPA	0.0698873	1.07239	0.0261808	0.0185738	0.121201	1.01875	1.12885	2.66941	0.0075985	0.0173281		CPPED1	-0.0354272	0.965193	0.0273455	-0.0890233	0.0181689	0.914824	1.01833	-1.29554	0.195133	0.444994
CDK1	0.0699341	1.07244	0.0262404	0.018504	0.121364	1.01868	1.12904	2.66514	0.0076957	0.0175361		CDKL5	0.0336042	1.03418	0.0259664	-0.0172891	0.0844975	0.98286	1.08817	1.29414	0.195617	0.445056
CDH15	0.0819253	1.08537	0.0308455	0.0214694	0.142381	1.0217	1.15302	2.65599	0.0079075	0.0180047		EPHB6	0.0337221	1.0343	0.0260532	-0.0173413	0.0847855	0.982808	1.08848	1.29435	0.195544	0.445056
KIF22	0.0696412	1.07212	0.0262646	0.0181636	0.121119	1.01833	1.12876	2.65152	0.00801292	0.0182305		PDZD2	0.0349405	1.03556	0.0269807	-0.0179406	0.0878217	0.982219	1.09179	1.29502	0.195313	0.445056
IST1	0.0705003	1.07304	0.0266108	0.0183441	0.122657	1.01851	1.1305	2.64931	0.00806558	0.018336		IL7	0.0346543	1.03526	0.0268075	-0.0178874	0.087196	0.982272	1.09111	1.29271	0.196111	0.445832
GAS2	0.0701908	1.07271	0.0265007	0.0182504	0.122131	1.01842	1.1299	2.64864	0.0080816	0.0183581		CCNE1	0.034417	1.03502	0.0267182	-0.0179496	0.0867836	0.982211	1.09066	1.28815	0.197694	0.44908
CD99	0.0829055	1.08644	0.031319	0.0215214	0.14429	1.02175	1.15522	2.64713	0.00811774	0.0184259		PPP1R2	0.034416	1.03502	0.0267404	-0.0179942	0.0868263	0.982167	1.09071	1.28704	0.19808	0.449258
TCN1	0.0701475	1.07267	0.0265068	0.0181951	0.1221	1.01836	1.12987	2.64639	0.00813548	0.0184518		VASP	0.0340876	1.03468	0.0264805	-0.0178134	0.0859885	0.982344	1.08979	1.28727	0.198001	0.449258
GAS6	0.0727645	1.07548	0.0275144	0.0188373	0.126692	1.01902	1.13507	2.6446	0.00817876	0.0185356		MAX	0.0339256	1.03451	0.026393	-0.0178037	0.085655	0.982354	1.08943	1.2854	0.198652	0.450205
ANXA5	0.0704719	1.07301	0.0266866	0.0181671	0.122777	1.01833	1.13063	2.64072	0.00827295	0.0187345		STXBP1	0.0339495	1.03453	0.0264642	-0.0179194	0.0858184	0.98224	1.08961	1.28285	0.199546	0.451882
CNPY4	0.0698765	1.07238	0.0264703	0.0179956	0.121757	1.01816	1.12948	2.63981	0.00829534	0.0187706		GPC1	-0.0342559	0.966324	0.0267194	-0.0866249	0.018113	0.917021	1.01828	-1.28206	0.19982	0.452151
HBQ1	-0.071355	0.931131	0.0270408	-0.124354	-0.0183561	0.883067	0.981811	-2.6388	0.00832012	0.0188121		NT5C3A	-0.0342405	0.966339	0.0267195	-0.0866099	0.0181288	0.917035	1.01829	-1.28148	0.200025	0.452265
CD48	0.0694265	1.07189	0.026417	0.0176501	0.121203	1.01781	1.12885	2.6281	0.00858644	0.0193992		APOBR	0.0342801	1.03487	0.0267676	-0.0181834	0.0867436	0.981981	1.09062	1.28066	0.200315	0.452368
SERPINB6	0.0706304	1.07318	0.0268935	0.0179201	0.123341	1.01808	1.13127	2.6263	0.00863194	0.0194869		VTI1A	0.0349785	1.0356	0.027317	-0.0185618	0.0885188	0.981609	1.09255	1.28047	0.200381	0.452368
PDIA5	0.0690419	1.07148	0.0263648	0.0173678	0.120716	1.01752	1.1283	2.61871	0.00882621	0.0199101		LYN	0.0341222	1.03471	0.0266661	-0.0181423	0.0863867	0.982021	1.09023	1.27961	0.200682	0.452697
RCOR1	0.0694765	1.07195	0.0265409	0.0174573	0.121496	1.01761	1.12918	2.61771	0.0088521	0.0199531		PTGR1	0.0357426	1.03639	0.027961	-0.01906	0.0905452	0.981121	1.09477	1.2783	0.201143	0.453388
GALNT3	0.0687502	1.07117	0.026278	0.0172463	0.120254	1.0174	1.12778	2.61626	0.00888979	0.0200226		COMP	-0.0359573	0.964682	0.0281846	-0.091198	0.0192835	0.912837	1.01947	-1.27578	0.202034	0.455044
ARL13B	0.0692242	1.07168	0.026471	0.0173419	0.121107	1.01749	1.12875	2.61509	0.00892033	0.0200759		NRN1	-0.033508	0.967047	0.0263149	-0.0850842	0.0180682	0.918435	1.01823	-1.27335	0.202894	0.45663
PLA2G1B	-0.070257	0.932154	0.0268793	-0.122939	-0.0175746	0.884317	0.982579	-2.6138	0.00895415	0.0201365		PSMA1	-0.0334345	0.967118	0.026288	-0.0849581	0.018089	0.918551	1.01825	-1.27186	0.203424	0.45747
F11	0.0711989	1.07379	0.0273271	0.0176388	0.124759	1.0178	1.13288	2.60543	0.00917578	0.020619		SH3GLB2	0.0341238	1.03471	0.0269166	-0.0186318	0.0868793	0.981541	1.09077	1.26776	0.204884	0.460397
THBD	0.0716741	1.07431	0.0275518	0.0176736	0.125675	1.01783	1.13391	2.60143	0.0092836	0.0208453		HMGCL	0.0336489	1.03422	0.0265534	-0.0183949	0.0856927	0.981773	1.08947	1.26721	0.205079	0.460481
TMEM132A	-0.0684933	0.9338	0.0263705	-0.120179	-0.016808	0.886762	0.983332	-2.59734	0.00939481	0.0210787		PTPRH	-0.0346257	0.965967	0.0273493	-0.0882293	0.018978	0.915551	1.01916	-1.26605	0.205494	0.460705
TREH	0.0684646	1.07086	0.0264135	0.0166951	0.120234	1.01684	1.12776	2.59203	0.0095411	0.0213905		VNN1	0.034612	1.03522	0.0273303	-0.0189544	0.0881784	0.981224	1.09218	1.26643	0.205358	0.460705
PLEKHO1	0.0681516	1.07053	0.0263416	0.016523	0.11978	1.01666	1.12725	2.58722	0.00967536	0.0216749		MTHFSD	0.0336108	1.03418	0.0266016	-0.0185274	0.0857491	0.981643	1.08953	1.26349	0.206414	0.462247
ADA	0.0691709	1.07162	0.0267968	0.01665	0.121692	1.01679	1.12941	2.58131	0.00984269	0.0220328		RANBP2	-0.032991	0.967547	0.026116	-0.0841774	0.0181953	0.919268	1.01836	-1.26325	0.206499	0.462247
CMIP	0.0679861	1.07035	0.0263636	0.0163143	0.119658	1.01645	1.12711	2.57878	0.00991489	0.0221774		IFT20	0.0337441	1.03432	0.0267374	-0.0186602	0.0861484	0.981513	1.08997	1.26206	0.206928	0.462498
AIF1L	0.0705342	1.07308	0.0273616	0.0169064	0.124162	1.01705	1.1322	2.57785	0.00994169	0.0222204		TSHB	-0.0339505	0.966619	0.0268969	-0.0866674	0.0187663	0.916982	1.01894	-1.26225	0.206859	0.462498
HEXIM1	0.0683319	1.07072	0.0265104	0.0163724	0.120291	1.01651	1.12783	2.57755	0.00995037	0.0222227		CEBPB	-0.0342988	0.966283	0.02719	-0.0875901	0.0189926	0.916136	1.01917	-1.26145	0.207147	0.462633
CRTAC1	-0.0710379	0.931427	0.0276533	-0.125237	-0.0168385	0.882288	0.983302	-2.56888	0.0102028	0.022769		NOMO1	0.0361249	1.03679	0.0286879	-0.0201022	0.0923521	0.980098	1.09675	1.25924	0.207943	0.463231
GNE	0.0674636	1.06979	0.0262831	0.0159497	0.118977	1.01608	1.12634	2.56681	0.010264	0.0228881		NUDT2	-0.0337326	0.96683	0.026768	-0.0861969	0.0187317	0.917414	1.01891	-1.26018	0.207603	0.463231
EDF1	0.067626	1.06997	0.0263561	0.015969	0.119283	1.0161	1.12669	2.56586	0.0102921	0.0229334		SLAMF7	0.033384	1.03395	0.0265101	-0.0185748	0.0853429	0.981597	1.08909	1.2593	0.207923	0.463231
MESD	0.067781	1.07013	0.0264246	0.0159896	0.119572	1.01612	1.12701	2.56507	0.0103156	0.0229445		TOP2B	0.0344249	1.03502	0.0273442	-0.0191687	0.0880186	0.981014	1.09201	1.25895	0.208049	0.463231
HMGCL	0.0678808	1.07024	0.0264648	0.0160107	0.119751	1.01614	1.12722	2.56494	0.0103193	0.0229445		STOML2	0.0329623	1.03351	0.02621	-0.0184084	0.084333	0.98176	1.08799	1.25762	0.208528	0.463944
PBK	-0.0667959	0.935386	0.0260424	-0.117838	-0.0157538	0.88884	0.98437	-2.5649	0.0103207	0.0229445		CSDE1	0.033658	1.03423	0.0267857	-0.0188411	0.0861571	0.981335	1.08998	1.25656	0.208911	0.464442
TFRC	0.0702929	1.07282	0.0274373	0.0165168	0.124069	1.01665	1.13209	2.56195	0.0104087	0.0231226		CIT	0.0339159	1.0345	0.0270595	-0.0191198	0.0869515	0.981062	1.09084	1.25338	0.210067	0.466655
STAMBP	0.0684233	1.07082	0.0267147	0.0160635	0.120783	1.01619	1.12838	2.56126	0.0104292	0.0231482		TRPV3	-0.0325444	0.967979	0.0259928	-0.0834895	0.0184006	0.919901	1.01857	-1.25205	0.21055	0.467373
LAT2	0.0677591	1.07011	0.0264577	0.0159029	0.119615	1.01603	1.12706	2.56103	0.0104361	0.0231482		ATG16L1	0.0333972	1.03396	0.0267074	-0.0189484	0.0857428	0.98123	1.08953	1.25048	0.211123	0.467587
SPAG1	0.0679791	1.07034	0.0265537	0.0159348	0.120023	1.01606	1.12752	2.56006	0.0104654	0.0231955		ENOPH1	-0.0333302	0.967219	0.0266541	-0.0855713	0.0189109	0.917988	1.01909	-1.25047	0.211127	0.467587
HLA-A	0.0669183	1.06921	0.0262121	0.0155436	0.118293	1.01567	1.12557	2.55296	0.0106813	0.023656		GMFG	0.0332151	1.03377	0.0265477	-0.0188174	0.0852476	0.981359	1.08899	1.25115	0.21088	0.467587
MEGF9	0.070208	1.07273	0.0275088	0.0162918	0.124124	1.01643	1.13216	2.5522	0.0107044	0.0236892		NUDT5	0.0344076	1.03501	0.0275318	-0.0195538	0.088369	0.980636	1.09239	1.24974	0.211395	0.467825
ELAVL4	0.0675239	1.06986	0.0265626	0.0154623	0.119586	1.01558	1.12703	2.54207	0.0110197	0.0243686		TPSD1	0.0330759	1.03363	0.0265295	-0.0189209	0.0850727	0.981257	1.0888	1.24676	0.212485	0.469881
DIABLO	0.0671227	1.06943	0.0264575	0.0152669	0.118978	1.01538	1.12635	2.537	0.0111807	0.0247059		ADIPOQ	-0.0429291	0.957979	0.034451	-0.110452	0.0245935	0.89543	1.0249	-1.24609	0.21273	0.470068
SLC16A1	0.0686042	1.07101	0.02706	0.0155675	0.121641	1.01569	1.12935	2.53526	0.0112364	0.0248102		CAMLG	0.0324293	1.03296	0.0261289	-0.0187824	0.083641	0.981393	1.08724	1.24113	0.214558	0.472716
AMIGO2	0.0665576	1.06882	0.0263284	0.014955	0.11816	1.01507	1.12542	2.52798	0.011472	0.0253113		GFRA2	0.0328392	1.03338	0.0264561	-0.0190139	0.0846923	0.981166	1.08838	1.24127	0.214506	0.472716
GBP2	0.0665486	1.06881	0.0264007	0.0148042	0.118293	1.01491	1.12557	2.52071	0.0117118	0.0258207		PRKAG3	0.0325103	1.03304	0.0261952	-0.0188313	0.0838519	0.981345	1.08747	1.24108	0.214577	0.472716
NTRK2	-0.068756	0.933554	0.0272812	-0.122226	-0.0152858	0.884948	0.98483	-2.52027	0.0117265	0.0258338		SNX15	0.0338065	1.03438	0.0272324	-0.019568	0.087181	0.980622	1.09109	1.24141	0.214455	0.472716
SELL	-0.0686093	0.933691	0.0272556	-0.122029	-0.0151893	0.885122	0.984925	-2.51725	0.0118273	0.0260362		CAPN3	0.0326744	1.03321	0.0263827	-0.0190348	0.0843836	0.981145	1.08805	1.23848	0.215539	0.473407
PSME2	0.068008	1.07037	0.0270224	0.0150452	0.120971	1.01516	1.12859	2.51673	0.0118449	0.0260552		CD300LG	-0.036054	0.964588	0.0291041	-0.093097	0.0209891	0.911105	1.02121	-1.23879	0.215422	0.473407
CXCL12	0.0672664	1.06958	0.0267332	0.0148704	0.119663	1.01498	1.12712	2.51622	0.0118622	0.0260737		MELTF	-0.0333957	0.967156	0.0269616	-0.0862396	0.0194481	0.917374	1.01964	-1.23864	0.21548	0.473407
FLT4	0.0678923	1.07025	0.0270183	0.0149374	0.120847	1.01505	1.12845	2.51283	0.0119768	0.0263057		ZNRD2	0.0335152	1.03408	0.0270578	-0.019517	0.0865475	0.980672	1.0904	1.23866	0.215473	0.473407
SDC4	0.0662831	1.06853	0.0263838	0.0145718	0.117994	1.01468	1.12524	2.51226	0.0119959	0.0263279		HNRNPK	0.0331178	1.03367	0.0267708	-0.0193521	0.0855876	0.980834	1.08936	1.23708	0.216056	0.473829
APOA4	0.0683329	1.07072	0.0272081	0.0150059	0.12166	1.01512	1.12937	2.51149	0.0120223	0.026366		PEBP1	0.033884	1.03446	0.0273872	-0.0197938	0.0875619	0.980401	1.09151	1.23722	0.216004	0.473829
PSMG3	0.0678301	1.07018	0.0270476	0.0148178	0.120842	1.01493	1.12845	2.5078	0.0121484	0.0266224		HSD17B14	0.0329659	1.03352	0.0266783	-0.0193225	0.0852544	0.980863	1.08899	1.23568	0.216576	0.474613
DPP10	0.0673934	1.06972	0.0269293	0.014613	0.120174	1.01472	1.12769	2.50261	0.0123282	0.0269963		NPHS2	0.0324593	1.03299	0.0262908	-0.0190697	0.0839882	0.981111	1.08762	1.23463	0.21697	0.47512
ECI2	0.0662131	1.06845	0.0264716	0.0143296	0.118097	1.01443	1.12535	2.50128	0.0123744	0.027077		FKBP5	0.0330479	1.0336	0.0267972	-0.0194737	0.0855695	0.980715	1.08934	1.23326	0.217479	0.475166
TIMP4	0.0703078	1.07284	0.0281123	0.0152088	0.125407	1.01533	1.13361	2.50096	0.0123855	0.0270812		TARM1	0.0324128	1.03294	0.0262637	-0.0190631	0.0838887	0.981117	1.08751	1.23413	0.217155	0.475166
MYOC	-0.0693462	0.933004	0.0277496	-0.123734	-0.014958	0.883614	0.985153	-2.499	0.0124544	0.0272115		VCPKMT	-0.0327179	0.967812	0.0265271	-0.0847101	0.0192742	0.918779	1.01946	-1.23338	0.217435	0.475166
CLPP	0.0666317	1.0689	0.0266734	0.0143528	0.118911	1.01446	1.12627	2.49806	0.0124876	0.0272635		SLITRK2	-0.0347369	0.965859	0.0282502	-0.0901063	0.0206325	0.913834	1.02085	-1.22962	0.218841	0.477784
LMOD1	0.07708	1.08013	0.0308611	0.0165934	0.137567	1.01673	1.14748	2.49764	0.0125022	0.0272749		JMJD1C	0.0321209	1.03264	0.0261582	-0.0191482	0.0833901	0.981034	1.08697	1.22795	0.219466	0.478791
DOK2	0.0659577	1.06818	0.0264592	0.0140986	0.117817	1.0142	1.12504	2.49281	0.0126738	0.0276287		CXCL6	0.0338151	1.03439	0.0275776	-0.020236	0.0878661	0.979967	1.09184	1.22618	0.220131	0.479509
ITGB6	-0.0693825	0.93297	0.0278633	-0.123993	-0.0147715	0.883386	0.985337	-2.49011	0.0127705	0.0278083		FGF9	-0.032077	0.968432	0.0261736	-0.0833763	0.0192223	0.920005	1.01941	-1.22555	0.220369	0.479509
MPI	0.0665533	1.06882	0.0267285	0.0141664	0.11894	1.01427	1.1263	2.48997	0.0127752	0.0278083		HGS	0.0328767	1.03342	0.026831	-0.0197111	0.0854646	0.980482	1.08922	1.22533	0.220453	0.479509
ERP29	0.0657031	1.06791	0.0263952	0.0139694	0.117437	1.01407	1.12461	2.4892	0.012803	0.0278478		RTN4R	0.0379883	1.03872	0.0309989	-0.0227684	0.098745	0.977489	1.10378	1.22547	0.220397	0.479509
FAM13A	0.0658655	1.06808	0.0264715	0.0139824	0.117749	1.01408	1.12496	2.48817	0.0128402	0.0279081		PPIF	0.0318327	1.03234	0.0260056	-0.0191373	0.0828028	0.981045	1.08633	1.22407	0.220925	0.480179
YES1	0.0657505	1.06796	0.0264699	0.0138703	0.117631	1.01397	1.12483	2.48397	0.0129928	0.0282187		IL22RA1	0.0327879	1.03333	0.0268253	-0.0197887	0.0853644	0.980406	1.08911	1.22228	0.221604	0.480937
VASH1	0.0655331	1.06773	0.0263903	0.0138091	0.117257	1.0139	1.12441	2.48323	0.0130197	0.0282562		MEP1A	0.0341009	1.03469	0.0278921	-0.0205665	0.0887683	0.979644	1.09283	1.2226	0.22148	0.480937
RBM17	0.0654933	1.06769	0.0263781	0.0137931	0.117193	1.01389	1.12434	2.48286	0.0130331	0.0282643		SLC34A3	-0.0322691	0.968246	0.0264182	-0.0840479	0.0195096	0.919387	1.0197	-1.22147	0.221907	0.481238
SLA2	0.0655821	1.06778	0.0264337	0.013773	0.117391	1.01387	1.12456	2.48101	0.0131012	0.0283908		PDIA3	0.0326387	1.03318	0.0267711	-0.0198317	0.0851092	0.980364	1.08884	1.21918	0.222777	0.482767
ATP6V1G2	0.0654725	1.06766	0.026398	0.0137334	0.117212	1.01383	1.12436	2.48021	0.0131306	0.0284125		MAPRE3	-0.0323422	0.968175	0.0265633	-0.0844053	0.0197209	0.919059	1.01992	-1.21755	0.223395	0.483746
PADI2	0.0659167	1.06814	0.0265771	0.0138265	0.118007	1.01392	1.12525	2.48021	0.0131307	0.0284125		CCL13	0.0336188	1.03419	0.0276523	-0.0205786	0.0878162	0.979632	1.09179	1.21577	0.224072	0.484853
EIF4E	0.0658954	1.06812	0.0265759	0.0138076	0.117983	1.0139	1.12523	2.47952	0.013156	0.0284461		MARCO	0.0337982	1.03438	0.0278437	-0.0207744	0.0883709	0.97944	1.09239	1.21385	0.224803	0.485714
NCK2	0.0654442	1.06763	0.0264187	0.0136646	0.117224	1.01376	1.12437	2.4772	0.0132419	0.0286108		POLR2A	0.0319495	1.03247	0.0263206	-0.0196379	0.0835368	0.980554	1.08713	1.21386	0.224801	0.485714
CINP	-0.064823	0.937233	0.0261821	-0.116139	-0.013507	0.890352	0.986584	-2.47585	0.0132919	0.0286975		ACTN4	0.0320617	1.03258	0.0264667	-0.0198121	0.0839355	0.980383	1.08756	1.2114	0.225743	0.486828
PARK7	0.066396	1.06865	0.0268213	0.0138273	0.118965	1.01392	1.12633	2.4755	0.0133051	0.0287048		AGT	-0.0327001	0.967829	0.0269881	-0.0855957	0.0201956	0.917965	1.0204	-1.21165	0.225647	0.486828
F2	0.0654737	1.06766	0.0264688	0.0135957	0.117352	1.01369	1.12451	2.47361	0.0133754	0.0288351		RGS8	-0.031871	0.968632	0.0263136	-0.0834447	0.0197027	0.919942	1.0199	-1.2112	0.225819	0.486828
MAMDC2	0.0675993	1.06994	0.0273337	0.0140263	0.121172	1.01413	1.12882	2.47311	0.0133941	0.0288501		IL2RG	-0.0321378	0.968373	0.0265993	-0.0842715	0.0199959	0.919182	1.0202	-1.20822	0.226963	0.488934
ACY3	0.0681618	1.07054	0.0275635	0.0141384	0.122185	1.01424	1.12996	2.4729	0.0134021	0.0288501		CDHR1	-0.0323387	0.968179	0.0268332	-0.0849309	0.0202535	0.918576	1.02046	-1.20517	0.228136	0.491099
CEBPA	0.0654799	1.06767	0.0264877	0.013565	0.117395	1.01366	1.12456	2.47209	0.0134326	0.0288944		GPA33	-0.0319832	0.968523	0.0265535	-0.084027	0.0200607	0.919406	1.02026	-1.20448	0.228404	0.491312
PPP3R1	0.0672073	1.06952	0.0271942	0.0139076	0.120507	1.014	1.12807	2.47138	0.0134592	0.0289304		C1QL2	-0.0329216	0.967614	0.0273803	-0.086586	0.0207428	0.917057	1.02096	-1.20238	0.229215	0.492695
MASP1	0.0661215	1.06836	0.0267891	0.0136159	0.118627	1.01371	1.12595	2.46823	0.0135783	0.0291489		MYH9	0.0320928	1.03261	0.0267208	-0.0202789	0.0844646	0.979925	1.08813	1.20104	0.229734	0.493446
OLFM4	0.065558	1.06775	0.0265614	0.0134985	0.117617	1.01359	1.12481	2.46816	0.0135808	0.0291489		FABP9	0.0322497	1.03278	0.0268665	-0.0204076	0.084907	0.979799	1.08862	1.20037	0.229995	0.493488
CTSV	-0.0713033	0.931179	0.0289007	-0.127948	-0.0146589	0.879899	0.985448	-2.46718	0.0136181	0.0292074		PVR	0.0326304	1.03317	0.0271892	-0.0206594	0.0859202	0.979553	1.08972	1.20012	0.230091	0.493488
PTH1R	0.0656847	1.06789	0.0266357	0.0134796	0.11789	1.01357	1.12512	2.46604	0.0136617	0.0292794		GLP1R	-0.0311523	0.969328	0.0260428	-0.0821951	0.0198906	0.921092	1.02009	-1.1962	0.23162	0.495673
BAX	0.0650303	1.06719	0.0263948	0.0132974	0.116763	1.01339	1.12385	2.46375	0.0137492	0.0294452		NADK	0.0333438	1.03391	0.027859	-0.0212588	0.0879465	0.978966	1.09193	1.19688	0.231354	0.495673
RLN2	0.0717783	1.07442	0.0291923	0.0145624	0.128994	1.01467	1.13768	2.45881	0.0139399	0.0298318		PALM3	0.031872	1.03239	0.0266366	-0.0203347	0.0840787	0.979871	1.08771	1.19655	0.231482	0.495673
RPS10	-0.0645224	0.937515	0.0262459	-0.115963	-0.0130814	0.890508	0.987004	-2.45838	0.0139565	0.0298455		MILR1	0.0314494	1.03195	0.0263084	-0.0201141	0.083013	0.980087	1.08656	1.19541	0.231925	0.495963
NUDC	0.065058	1.06722	0.0265203	0.0130792	0.117037	1.01317	1.12416	2.45314	0.0141614	0.0302615		PNMA2	0.0313713	1.03187	0.0262647	-0.0201065	0.0828491	0.980094	1.08638	1.19443	0.23231	0.496422
GLOD4	0.0656961	1.0679	0.0268307	0.0131088	0.118283	1.0132	1.12556	2.44854	0.0143437	0.0306285		AHCY	0.0318928	1.03241	0.0267341	-0.020505	0.0842907	0.979704	1.08795	1.19297	0.232883	0.497151
CRYM	0.0647815	1.06693	0.0264603	0.0129203	0.116643	1.013	1.12372	2.44825	0.014355	0.0306304		PHACTR2	0.0316981	1.03221	0.026577	-0.0203919	0.0837881	0.979815	1.0874	1.19269	0.232992	0.497151
GMFG	0.0646947	1.06683	0.0264679	0.0128186	0.116571	1.0129	1.12364	2.44427	0.0145146	0.0309482		MESD	0.031505	1.03201	0.0264575	-0.0203506	0.0833607	0.979855	1.08693	1.19078	0.23374	0.498383
LCP1	0.0645199	1.06665	0.0264093	0.0127585	0.116281	1.01284	1.12331	2.44307	0.0145629	0.0310286		PRC1	-0.0310962	0.969382	0.0261926	-0.0824327	0.0202404	0.920873	1.02045	-1.18721	0.235144	0.501011
CCL2	0.0658214	1.06804	0.026977	0.0129475	0.118695	1.01303	1.12603	2.43991	0.0146909	0.0312783		DUOX2	0.0312183	1.03171	0.0263651	-0.0204564	0.0828929	0.979751	1.08643	1.18408	0.236383	0.502917
TAX1BP1	0.0651744	1.06735	0.0267366	0.0127716	0.117577	1.01285	1.12477	2.43765	0.0147833	0.0314521		NEB	0.031581	1.03209	0.0266709	-0.0206929	0.083855	0.97952	1.08747	1.1841	0.236373	0.502917
FKBP5	0.0648084	1.06695	0.0266052	0.0126631	0.116954	1.01274	1.12407	2.43593	0.0148537	0.0315791		GKN1	0.0312387	1.03173	0.026517	-0.0207337	0.0832111	0.97948	1.08677	1.17806	0.238772	0.50763
SLC9A3R1	0.0643387	1.06645	0.0264194	0.0125577	0.11612	1.01264	1.12313	2.43529	0.01488	0.0315951		HSD17B3	0.0307989	1.03128	0.026155	-0.0204639	0.0820617	0.979744	1.08552	1.17755	0.238974	0.50769
USP25	0.0645072	1.06663	0.0264893	0.0125891	0.116425	1.01267	1.12347	2.43522	0.0148829	0.0315951		CTRC	-0.0310461	0.969431	0.0263824	-0.0827547	0.0206626	0.920577	1.02088	-1.17677	0.239287	0.507985
ITGB1BP2	0.0643596	1.06648	0.026439	0.0125401	0.116179	1.01262	1.1232	2.43427	0.014922	0.031655		MICALL2	0.0313518	1.03185	0.0266625	-0.0209057	0.0836093	0.979311	1.0872	1.17588	0.239644	0.508003
SNX9	0.0647198	1.06686	0.0266049	0.0125752	0.116864	1.01265	1.12397	2.43263	0.0149896	0.0317753		SEZ6L2	0.0345153	1.03512	0.0293446	-0.0229991	0.0920296	0.977263	1.0964	1.1762	0.239513	0.508003
LPO	0.0654701	1.06766	0.0269279	0.0126923	0.118248	1.01277	1.12552	2.43131	0.0150444	0.0318683		SLAMF1	0.0309828	1.03147	0.026371	-0.0207033	0.0826689	0.97951	1.08618	1.17488	0.240041	0.508476
MSTN	-0.0704215	0.932001	0.0289856	-0.127232	-0.0136108	0.880529	0.986481	-2.42953	0.0151183	0.0320016		ARL13B	0.0312961	1.03179	0.0267008	-0.0210364	0.0836287	0.979183	1.08723	1.17211	0.241155	0.510094
MAGED1	0.0639158	1.066	0.0263422	0.0122859	0.115546	1.01236	1.12249	2.42636	0.0152511	0.0322594		NUDT15	0.031027	1.03151	0.0264621	-0.0208379	0.0828918	0.979378	1.08642	1.1725	0.240995	0.510094
AHCY	0.0648687	1.06702	0.0267414	0.0124564	0.117281	1.01253	1.12444	2.42577	0.0152758	0.0322856		PTPRK	0.0317482	1.03226	0.0270998	-0.0213664	0.0848628	0.97886	1.08857	1.17153	0.241386	0.510213
TXNDC9	0.0638948	1.06598	0.0263425	0.0122644	0.115525	1.01234	1.12246	2.42554	0.0152856	0.0322856		MAGEA3	0.0307559	1.03123	0.0262698	-0.020732	0.0822439	0.979481	1.08572	1.17077	0.241691	0.510489
FABP6	0.0642972	1.06641	0.0265128	0.012333	0.116261	1.01241	1.12329	2.42514	0.0153026	0.0322981		RAB3GAP1	-0.0308806	0.969591	0.0264019	-0.0826274	0.0208663	0.920694	1.02109	-1.16963	0.242149	0.511087
RAB27B	0.0638796	1.06596	0.0263678	0.0121996	0.11556	1.01227	1.1225	2.42263	0.0154085	0.032498		KLRD1	0.0322074	1.03273	0.0275511	-0.0217917	0.0862065	0.978444	1.09003	1.16901	0.2424	0.511247
SAA4	0.0643877	1.06651	0.0266608	0.0121335	0.116642	1.01221	1.12372	2.41507	0.0157321	0.0331399		BACH1	0.0310317	1.03152	0.0265752	-0.0210547	0.083118	0.979165	1.08667	1.16769	0.24293	0.511625
CELSR2	0.0642444	1.06635	0.0266023	0.0121048	0.116384	1.01218	1.12343	2.41499	0.0157355	0.0331399		DTYMK	0.0321665	1.03269	0.0275383	-0.0218076	0.0861405	0.978428	1.08996	1.16806	0.242781	0.511625
MTSS2	0.0637274	1.0658	0.0264017	0.011981	0.115474	1.01205	1.12241	2.41376	0.0157888	0.0332282		BRD3	0.0305352	1.03101	0.0262501	-0.020914	0.0819843	0.979303	1.08544	1.16324	0.244732	0.512124
MAN2B2	0.0641317	1.06623	0.0265731	0.0120494	0.116214	1.01212	1.12324	2.41341	0.0158042	0.0332366		CDC37	0.0308373	1.03132	0.0264692	-0.0210414	0.082716	0.979178	1.08623	1.16503	0.244008	0.512124
FGF5	0.0686947	1.07111	0.0284768	0.0128812	0.124508	1.01296	1.13259	2.4123	0.0158521	0.0333134		CLIC5	0.0306474	1.03112	0.02632	-0.0209388	0.0822337	0.979279	1.08571	1.16442	0.244256	0.512124
OSBPL2	0.0643866	1.0665	0.0267061	0.0120436	0.11673	1.01212	1.12382	2.41093	0.0159118	0.0333948		COL9A2	0.0311769	1.03167	0.026766	-0.0212835	0.0836373	0.978941	1.08723	1.16479	0.244103	0.512124
CCL26	0.06438	1.0665	0.0267039	0.0120414	0.116719	1.01211	1.1238	2.41089	0.0159137	0.0333948		DNM1	0.0309543	1.03144	0.0265599	-0.0211022	0.0830109	0.979119	1.08655	1.16545	0.243836	0.512124
VTA1	0.0636918	1.06576	0.0264484	0.0118538	0.11553	1.01192	1.12247	2.40815	0.0160336	0.0336221		FGF2	0.0308378	1.03132	0.0264645	-0.0210316	0.0827071	0.979188	1.08622	1.16525	0.243917	0.512124
TPSD1	0.0634273	1.06548	0.0263587	0.0117652	0.115089	1.01183	1.12197	2.40631	0.0161144	0.0337673		IDS	-0.031271	0.969213	0.0268162	-0.0838299	0.0212878	0.919588	1.02152	-1.16612	0.243564	0.512124
LRP1	-0.0660942	0.936043	0.0275065	-0.120006	-0.0121825	0.886915	0.987891	-2.40286	0.0162674	0.0340635		IL13RA1	0.0320248	1.03254	0.0275162	-0.021906	0.0859555	0.978332	1.08976	1.16385	0.244484	0.512124
PGD	0.064987	1.06715	0.0270544	0.0119614	0.118013	1.01203	1.12526	2.40209	0.0163017	0.0341087		PRAME	-0.0306475	0.969817	0.0263474	-0.0822875	0.0209925	0.921007	1.02121	-1.16321	0.244746	0.512124
RWDD1	0.064092	1.06619	0.0266844	0.0117915	0.116392	1.01186	1.12344	2.40185	0.0163123	0.0341087		STAT2	0.0312201	1.03171	0.0268825	-0.0214687	0.0839089	0.97876	1.08753	1.16135	0.245499	0.513331
COL3A1	0.0634777	1.06554	0.0264468	0.0116429	0.115312	1.01171	1.12222	2.4002	0.016386	0.0342382		EEF1D	0.0315507	1.03205	0.0272313	-0.0218217	0.084923	0.978415	1.08863	1.15862	0.246612	0.513535
RABEPK	0.0635377	1.0656	0.0265854	0.0114313	0.115644	1.0115	1.1226	2.38995	0.0168507	0.0351839		EFCAB2	0.0305552	1.03103	0.0263402	-0.0210706	0.0821809	0.97915	1.08565	1.16002	0.24604	0.513535
MEP1B	-0.0635188	0.938457	0.0265865	-0.115627	-0.0114102	0.890807	0.988655	-2.38914	0.016888	0.0352367		GALNT3	0.0306749	1.03115	0.0264777	-0.0212204	0.0825702	0.979003	1.08607	1.15852	0.246652	0.513535
HS1BP3	0.0637237	1.0658	0.0266778	0.0114362	0.116011	1.0115	1.12301	2.38864	0.0169107	0.0352588		LCAT	0.0346152	1.03522	0.0298571	-0.0239036	0.093134	0.97638	1.09761	1.15936	0.246308	0.513535
ING1	0.0628621	1.06488	0.0263394	0.0112378	0.114486	1.0113	1.1213	2.38662	0.0170041	0.0354283		SEMA3G	0.0309385	1.03142	0.0266886	-0.0213701	0.0832471	0.978857	1.08681	1.15924	0.246358	0.513535
TARBP2	0.0632237	1.06527	0.0264976	0.0112894	0.115158	1.01135	1.12205	2.38602	0.0170318	0.0354607		SERPINA6	-0.0356328	0.964995	0.0307333	-0.0958689	0.0246033	0.908583	1.02491	-1.15942	0.246284	0.513535
FKBP14	0.0628283	1.06484	0.0263735	0.0111373	0.114519	1.0112	1.12133	2.38226	0.0172069	0.0357998		TP53I3	0.0315472	1.03205	0.0272554	-0.0218724	0.0849668	0.978365	1.08868	1.15747	0.247082	0.514065
PRSS27	0.0640248	1.06612	0.0268945	0.0113125	0.116737	1.01138	1.12382	2.38059	0.017285	0.0359366		IL17D	0.0340638	1.03465	0.0296435	-0.0240364	0.092164	0.97625	1.09654	1.14911	0.250509	0.519359
PPCDC	0.0637747	1.06585	0.0268066	0.0112348	0.116315	1.0113	1.12335	2.37907	0.0173564	0.0360593		PCYT2	0.0310021	1.03149	0.0269672	-0.0218527	0.0838569	0.978384	1.08747	1.14962	0.2503	0.519359
C2orf69	0.0626094	1.06461	0.0263424	0.0109792	0.11424	1.01104	1.12102	2.37675	0.0174659	0.0362609		PLXDC2	-0.0307256	0.969742	0.0267135	-0.0830831	0.0216319	0.920275	1.02187	-1.15019	0.250066	0.519359
LACTB2	0.0630914	1.06512	0.0265535	0.0110475	0.115135	1.01111	1.12203	2.37601	0.017501	0.036308		SLK	0.0303577	1.03082	0.0264023	-0.0213897	0.0821052	0.978837	1.08557	1.14982	0.25022	0.519359
MANSC1	0.0637589	1.06584	0.0268584	0.0111174	0.1164	1.01118	1.12345	2.37389	0.0176017	0.0364777		YJU2	0.0305133	1.03098	0.0265542	-0.021532	0.0825587	0.978698	1.08606	1.1491	0.250517	0.519359
ILKAP	0.0624889	1.06448	0.0263248	0.0108932	0.114085	1.01095	1.12085	2.37376	0.0176078	0.0364777		FCAMR	0.0345082	1.03511	0.030178	-0.0246396	0.093656	0.975661	1.09818	1.14349	0.252836	0.523795
TWF2	0.0625106	1.06451	0.0263412	0.0108827	0.114138	1.01094	1.12091	2.37311	0.017639	0.0365166		TRIM24	0.0306535	1.03113	0.0268343	-0.0219409	0.0832478	0.978298	1.08681	1.14232	0.25332	0.524426
FKBPL	0.0628198	1.06483	0.026488	0.0109042	0.114735	1.01096	1.12158	2.37163	0.0177098	0.036637		GALNT10	0.0316736	1.03218	0.0277471	-0.0227098	0.086057	0.977546	1.08987	1.14151	0.253659	0.524482
ABCA2	0.063858	1.06594	0.0269324	0.0110713	0.116645	1.01113	1.12372	2.37104	0.017738	0.0366475		IVD	0.0297722	1.03022	0.0260841	-0.0213517	0.080896	0.978875	1.08426	1.14139	0.253706	0.524482
NMRK2	-0.0622687	0.93963	0.0262646	-0.113746	-0.010791	0.892484	0.989267	-2.37082	0.0177487	0.0366475		EDF1	0.0305281	1.031	0.0267769	-0.0219537	0.0830099	0.978285	1.08655	1.14009	0.254249	0.525233
PPP1R14D	0.0632894	1.06534	0.026696	0.0109661	0.115613	1.01103	1.12256	2.37074	0.0177525	0.0366475		SNX9	0.0304709	1.03094	0.0267544	-0.0219667	0.0829085	0.978273	1.08644	1.13891	0.254739	0.525766
GABARAP	0.0636845	1.06576	0.026959	0.0108459	0.116523	1.0109	1.12358	2.36228	0.0181631	0.0374686		SOX9	0.0299835	1.03044	0.0263335	-0.0216293	0.0815962	0.978603	1.08502	1.13861	0.254868	0.525766
LZTFL1	0.0624735	1.06447	0.0264632	0.0106066	0.11434	1.01066	1.12113	2.36077	0.018237	0.0375945		CTLA4	0.0297498	1.0302	0.0261834	-0.0215686	0.0810683	0.978662	1.08444	1.13621	0.255868	0.527085
GSR	0.0643951	1.06651	0.0272909	0.0109058	0.117884	1.01097	1.12511	2.35958	0.0182958	0.0376681		GLT8D2	0.0301658	1.03063	0.026546	-0.0218634	0.0821949	0.978374	1.08567	1.13636	0.255806	0.527085
CCDC50	0.0621254	1.0641	0.0263297	0.0105202	0.113731	1.01058	1.12045	2.35952	0.0182985	0.0376681		NFYA	0.0302791	1.03074	0.0266987	-0.0220494	0.0826076	0.978192	1.08612	1.1341	0.256751	0.528531
CDC25A	-0.0621911	0.939703	0.0263608	-0.113857	-0.0105249	0.892385	0.98953	-2.35923	0.018313	0.0376713		MRPL46	0.0298403	1.03029	0.026357	-0.0218185	0.0814992	0.978418	1.08491	1.13216	0.257568	0.528721
SEMA3G	0.0626022	1.0646	0.0265447	0.0105755	0.114629	1.01063	1.12146	2.35837	0.0183556	0.0377324		PPP3R1	0.0312144	1.03171	0.0275518	-0.0227862	0.0852149	0.977471	1.08895	1.13293	0.257242	0.528721
CIAPIN1	0.0629468	1.06497	0.0267018	0.0106122	0.115281	1.01067	1.12219	2.3574	0.0184036	0.0378045		TET2	0.029488	1.02993	0.0260203	-0.0215109	0.0804869	0.978719	1.08381	1.13327	0.257102	0.528721
CTRC	-0.0626374	0.939284	0.0266199	-0.114812	-0.0104633	0.891534	0.989591	-2.35303	0.0186213	0.0382248		WASHC3	0.0307833	1.03126	0.0271878	-0.0225037	0.0840704	0.977748	1.08771	1.13225	0.25753	0.528721
PDCD6	0.0623455	1.06433	0.0265047	0.0103972	0.114294	1.01045	1.12108	2.35224	0.0186607	0.0382786		ENO1	0.0299492	1.0304	0.0265118	-0.0220129	0.0819113	0.978228	1.08536	1.12966	0.258621	0.530137
PLB1	-0.0649677	0.937098	0.0276346	-0.11913	-0.0108049	0.887692	0.989253	-2.35096	0.0187252	0.0383841		PALLD	0.030001	1.03046	0.0265491	-0.0220342	0.0820363	0.978207	1.0855	1.13002	0.258467	0.530137
CDC37	0.0621134	1.06408	0.0264307	0.0103101	0.113917	1.01036	1.12066	2.35005	0.0187711	0.0384511		MUC16	0.0301792	1.03064	0.0267371	-0.0222246	0.0825829	0.978021	1.08609	1.12874	0.259009	0.530559
ENAH	0.0630623	1.06509	0.0268469	0.0104433	0.115681	1.0105	1.12264	2.34896	0.0188261	0.0385367		PODXL	-0.029716	0.970721	0.0263415	-0.0813443	0.0219123	0.921876	1.02215	-1.12811	0.259275	0.530731
DCC	-0.0623805	0.939525	0.0265709	-0.114459	-0.0103025	0.891849	0.98975	-2.3477	0.0188898	0.03864		BOC	-0.0309045	0.969568	0.0274389	-0.0846837	0.0228747	0.918803	1.02314	-1.1263	0.260037	0.531919
PRUNE2	0.0617391	1.06368	0.0263751	0.0100449	0.113433	1.0101	1.12012	2.34081	0.019242	0.0393328		SHC1	0.029482	1.02992	0.0261873	-0.0218442	0.0808083	0.978393	1.08416	1.12581	0.260245	0.531972
IL1RL2	-0.0659293	0.936197	0.028295	-0.121386	-0.0104722	0.885692	0.989582	-2.33007	0.0198023	0.04045		EDDM3B	-0.0470506	0.954039	0.0418746	-0.129123	0.0350222	0.878866	1.03564	-1.12361	0.26118	0.533269
TNFSF8	0.0615191	1.06345	0.0264216	0.00973365	0.113304	1.00978	1.11997	2.32836	0.0198929	0.0406066		QSOX1	0.0307236	1.0312	0.0273475	-0.0228765	0.0843237	0.977383	1.08798	1.12345	0.261245	0.533269
SELPLG	0.0635632	1.06563	0.0273084	0.0100396	0.117087	1.01009	1.12422	2.3276	0.0199332	0.0406604		SPOCK1	-0.0306172	0.969847	0.0272684	-0.0840622	0.0228278	0.919374	1.02309	-1.12281	0.261518	0.533453
GSTT2B	0.0616467	1.06359	0.0264891	0.00972909	0.113564	1.00978	1.12026	2.32725	0.0199519	0.0406701		GBP4	0.0292874	1.02972	0.0261381	-0.0219423	0.0805171	0.978297	1.08385	1.12049	0.262506	0.534721
STX16	0.0613257	1.06325	0.0263701	0.00964117	0.11301	1.00969	1.11964	2.32557	0.0200413	0.0408239		MAPK9	0.0307217	1.0312	0.0274155	-0.0230117	0.084455	0.977251	1.08812	1.1206	0.26246	0.534721
STXBP1	0.0613067	1.06322	0.0263695	0.00962334	0.11299	1.00967	1.11962	2.32491	0.020077	0.040868		YARS1	0.0299582	1.03041	0.0267582	-0.022487	0.0824033	0.977764	1.08589	1.11959	0.26289	0.535129
FCRL5	0.0641664	1.06627	0.0276368	0.00999936	0.118333	1.01005	1.12562	2.32178	0.0202449	0.0411811		DHRS4L2	0.0296933	1.03014	0.026569	-0.022381	0.0817675	0.977868	1.0852	1.11759	0.263741	0.536489
SLC4A1	-0.0616551	0.940207	0.0265751	-0.113741	-0.00956895	0.892489	0.990477	-2.32004	0.0203389	0.0413435		CDK5RAP3	0.0294925	1.02993	0.0265304	-0.0225061	0.081491	0.977745	1.0849	1.11165	0.266289	0.540165
TMPRSS5	-0.062208	0.939687	0.0268229	-0.11478	-0.00963601	0.891562	0.99041	-2.31921	0.0203837	0.0414057		CRTAP	0.0298982	1.03035	0.0268815	-0.0227886	0.0825849	0.977469	1.08609	1.11222	0.266043	0.540165
DDX58	0.0622093	1.06419	0.0268898	0.00950627	0.114912	1.00955	1.12178	2.31349	0.0206957	0.0420102		PRSS53	0.0302765	1.03074	0.0272254	-0.0230843	0.0836374	0.97718	1.08723	1.11207	0.266109	0.540165
GP1BB	0.0607881	1.06267	0.0262845	0.00927149	0.112305	1.00931	1.11885	2.3127	0.0207391	0.0420692		SEC31A	0.0295511	1.02999	0.0265532	-0.0224923	0.0815945	0.977759	1.08502	1.1129	0.265751	0.540165
LAG3	0.0645098	1.06664	0.0279093	0.0098086	0.119211	1.00986	1.12661	2.31141	0.0208103	0.0421841		WDR46	0.0298855	1.03034	0.0268974	-0.0228325	0.0826035	0.977426	1.08611	1.11109	0.266529	0.540276
CEMIP2	0.0608493	1.06274	0.0263311	0.00924141	0.112457	1.00928	1.11902	2.31093	0.0208365	0.042208		CLC	0.0309119	1.03139	0.0278538	-0.0236807	0.0855044	0.976598	1.08927	1.10979	0.26709	0.541038
CLEC11A	0.0614929	1.06342	0.0266297	0.00929956	0.113686	1.00934	1.1204	2.30918	0.0209335	0.0423752		MDM1	0.0289564	1.02938	0.0261421	-0.0222811	0.080194	0.977965	1.0835	1.10765	0.268011	0.542527
EPHB6	0.0610997	1.063	0.0264849	0.0091902	0.113009	1.00923	1.11964	2.30696	0.021057	0.0425955		CHMP6	0.0298044	1.03025	0.0269393	-0.0229956	0.0826044	0.977267	1.08611	1.10635	0.268573	0.543288
F13B	0.0620385	1.064	0.0268977	0.00931994	0.114757	1.00936	1.1216	2.30646	0.021085	0.0426226		AIDA	0.0290306	1.02946	0.0262626	-0.0224432	0.0805043	0.977807	1.08383	1.1054	0.268988	0.5434
CLC	0.0631375	1.06517	0.0274102	0.00941445	0.11686	1.00946	1.12396	2.30343	0.0212547	0.042936		DDI2	-0.0296953	0.970741	0.0268647	-0.0823491	0.0229585	0.92095	1.02322	-1.10537	0.269001	0.5434
OPTC	-0.063484	0.938489	0.0276333	-0.117644	-0.00932366	0.889012	0.99072	-2.29737	0.0215976	0.0435986		NPTXR	-0.029855	0.970586	0.0270334	-0.0828395	0.0231295	0.920499	1.0234	-1.10437	0.269431	0.543892
ARF6	0.0600949	1.06194	0.0261677	0.00880722	0.111383	1.00885	1.11782	2.29653	0.0216454	0.0436648		SKAP2	0.0294594	1.0299	0.0267025	-0.0228764	0.0817953	0.977383	1.08523	1.10325	0.269919	0.544502
EIF4G3	0.0603846	1.06224	0.0263232	0.008792	0.111977	1.00883	1.11849	2.29397	0.0217925	0.0439311		DPP10	0.0292205	1.02965	0.0265148	-0.0227476	0.0811886	0.977509	1.08458	1.10205	0.270442	0.54518
RANBP2	-0.0598138	0.94194	0.0261066	-0.110982	-0.00864575	0.894955	0.991392	-2.29114	0.0219556	0.0442294		CD3G	0.0290058	1.02943	0.0264014	-0.0227399	0.0807516	0.977517	1.0841	1.09865	0.271921	0.547406
TRIM58	0.0603307	1.06219	0.0263909	0.00860539	0.112056	1.00864	1.11858	2.28604	0.0222521	0.0447957		EIF1AX	0.029093	1.02952	0.0264807	-0.0228082	0.0809942	0.97745	1.08436	1.09865	0.271921	0.547406
PSCA	0.0599545	1.06179	0.0262486	0.00850809	0.111401	1.00854	1.11784	2.2841	0.0223657	0.0449935		DUSP3	-0.0288866	0.971527	0.0263155	-0.0804641	0.0226909	0.922688	1.02295	-1.0977	0.272335	0.547458
ERBB3	0.0626588	1.06466	0.0274379	0.00888138	0.116436	1.00892	1.12349	2.28365	0.0223919	0.0450151		MYCBP2	0.0296063	1.03005	0.026981	-0.0232755	0.0824882	0.976993	1.08599	1.0973	0.27251	0.547458
EHBP1	0.0602319	1.06208	0.0263825	0.00852313	0.111941	1.00856	1.11845	2.28302	0.022429	0.0450586		NXPH1	0.0290089	1.02943	0.0264331	-0.022799	0.0808168	0.977459	1.08417	1.09745	0.272447	0.547458
MAPK13	0.0600514	1.06189	0.0263571	0.00839237	0.11171	1.00843	1.11819	2.27837	0.0227043	0.0455804		CDH3	0.0291632	1.02959	0.0266074	-0.0229864	0.0813128	0.977276	1.08471	1.09606	0.273054	0.547797
REEP4	0.060013	1.06185	0.0263596	0.00834914	0.111677	1.00838	1.11815	2.2767	0.0228039	0.0457488		LILRB5	0.0287169	1.02913	0.0261914	-0.0226173	0.0800512	0.977637	1.08334	1.09643	0.272893	0.547797
RABGAP1L	0.060662	1.06254	0.026651	0.00842694	0.112897	1.00846	1.11952	2.27616	0.0228365	0.0457827		PAM	0.028918	1.02934	0.026397	-0.0228192	0.0806551	0.977439	1.084	1.0955	0.273296	0.547907
RBKS	0.0631267	1.06516	0.0277513	0.00873518	0.117518	1.00877	1.1247	2.27473	0.0229221	0.0459229		ACE	-0.028456	0.971945	0.0260172	-0.0794488	0.0225369	0.923625	1.02279	-1.09374	0.274071	0.54871
AK2	0.0599261	1.06176	0.0263536	0.00827403	0.111578	1.00831	1.11804	2.27393	0.0229704	0.0459882		ATP1B2	-0.0285354	0.971868	0.02609	-0.0796708	0.0226	0.92342	1.02286	-1.09373	0.274073	0.54871
MDH1	0.0607738	1.06266	0.0267458	0.00835301	0.113195	1.00839	1.11985	2.27227	0.0230699	0.0461556		TXLNA	0.0294532	1.02989	0.026941	-0.0233502	0.0822566	0.97692	1.08573	1.09325	0.274286	0.548759
COL5A1	0.0607935	1.06268	0.026792	0.00828224	0.113305	1.00832	1.11997	2.2691	0.0232625	0.0465091		AFAP1	0.0292429	1.02967	0.0268048	-0.0232935	0.0817793	0.976976	1.08522	1.09096	0.275291	0.550059
TIGAR	0.0600674	1.06191	0.0264873	0.00815311	0.111982	1.00819	1.11849	2.26778	0.0233429	0.0466089		DYNLT3	-0.0286524	0.971754	0.0262669	-0.0801346	0.0228298	0.922992	1.02309	-1.09082	0.275354	0.550059
SBSN	0.0593023	1.0611	0.0261503	0.00804872	0.110556	1.00808	1.1169	2.26775	0.0233444	0.0466089		FOLR3	0.0296304	1.03007	0.0271719	-0.0236254	0.0828863	0.976651	1.08642	1.09048	0.275501	0.550059
GOPC	0.0595758	1.06139	0.0263015	0.00802587	0.111126	1.00806	1.11754	2.26511	0.0235057	0.046899		AK2	0.0289132	1.02934	0.0265583	-0.0231401	0.0809666	0.977126	1.08433	1.08867	0.2763	0.550795
CDH6	-0.0613852	0.940461	0.0271166	-0.114533	-0.00823762	0.891783	0.991796	-2.26375	0.0235896	0.0470341		APOB	0.0285488	1.02896	0.0262781	-0.0229553	0.0800529	0.977306	1.08334	1.08641	0.277297	0.550795
CERT	0.0597951	1.06162	0.0264196	0.0080137	0.111577	1.00805	1.11804	2.26329	0.0236179	0.0470585		ATF2	0.0289039	1.02933	0.026621	-0.0232722	0.08108	0.976996	1.08446	1.08576	0.277586	0.550795
HSD17B14	0.0605646	1.06244	0.0267751	0.00808643	0.113043	1.00812	1.11968	2.26198	0.0236988	0.0471875		CD226	0.0287244	1.02914	0.0264753	-0.0231664	0.0806151	0.9771	1.08395	1.08495	0.277945	0.550795
SLC27A4	0.059911	1.06174	0.0264997	0.00797262	0.111849	1.008	1.11834	2.26082	0.0237703	0.047246		CELA2A	-0.028063	0.972327	0.0258615	-0.0787506	0.0226246	0.92427	1.02288	-1.08513	0.277865	0.550795
NFIC	0.0598772	1.06171	0.026485	0.00796756	0.111787	1.008	1.11827	2.2608	0.0237718	0.047246		DGKA	0.0289871	1.02941	0.02667	-0.0232852	0.0812593	0.976984	1.08465	1.08688	0.277091	0.550795
IGF1R	0.0620212	1.06398	0.0274343	0.00825096	0.115791	1.00829	1.12276	2.26072	0.0237768	0.047246		DNAJA1	-0.0285059	0.971897	0.0262681	-0.0799904	0.0229786	0.923125	1.02324	-1.08519	0.277837	0.550795
FAP	-0.0615927	0.940266	0.0272661	-0.115033	-0.00815215	0.891337	0.991881	-2.25895	0.0238866	0.0474319		HSPA1A	0.02975	1.0302	0.0273709	-0.023896	0.0833959	0.976387	1.08697	1.08692	0.277072	0.550795
SLAMF7	0.0598228	1.06165	0.0264965	0.0078906	0.111755	1.00792	1.11824	2.25776	0.0239605	0.0475288		LEG1	0.0290566	1.02948	0.0267282	-0.0233297	0.081443	0.97694	1.08485	1.08711	0.276986	0.550795
NECAP2	0.0595267	1.06133	0.0263667	0.00784882	0.111205	1.00788	1.11762	2.25764	0.0239679	0.0475288		RAB39B	0.0291423	1.02957	0.0267605	-0.0233074	0.0815919	0.976962	1.08501	1.089	0.276153	0.550795
RNF41	0.0602171	1.06207	0.0266768	0.00793149	0.112503	1.00796	1.11908	2.25728	0.0239905	0.0475413		USP47	0.028703	1.02912	0.0264498	-0.0231378	0.0805437	0.977128	1.08388	1.08518	0.27784	0.550795
VIM	0.0595425	1.06135	0.0263992	0.00780096	0.111284	1.00783	1.11771	2.25546	0.0241043	0.0477295		MSRA	0.029121	1.02955	0.0268583	-0.0235204	0.0817623	0.976754	1.0852	1.08424	0.278256	0.551038
SDHB	0.0607019	1.06258	0.0269159	0.00794767	0.113456	1.00798	1.12014	2.25524	0.0241182	0.0477295		CREG1	0.0300099	1.03046	0.0277035	-0.0242879	0.0843077	0.976005	1.08796	1.08325	0.278696	0.551535
DLK1	0.061005	1.0629	0.0270588	0.00797071	0.114039	1.008	1.1208	2.25453	0.0241626	0.047785		CNPY4	0.0288027	1.02922	0.0266921	-0.0235128	0.0811182	0.976761	1.0845	1.07907	0.280555	0.552621
GIT1	0.059306	1.0611	0.0263125	0.00773436	0.110878	1.00776	1.11726	2.25391	0.0242021	0.0478307		COL3A1	0.0286264	1.02904	0.0265374	-0.0233859	0.0806388	0.976885	1.08398	1.07872	0.280712	0.552621
CLSTN2	0.0609969	1.0629	0.027123	0.00783678	0.114157	1.00787	1.12093	2.2489	0.0245189	0.0484241		FGF20	-0.0280613	0.972329	0.0260129	-0.0790457	0.022923	0.923998	1.02319	-1.07875	0.2807	0.552621
LAP3	0.0599822	1.06182	0.0266851	0.00768036	0.112284	1.00771	1.11883	2.24778	0.0245903	0.0485322		FMR1	0.0284505	1.02886	0.0263111	-0.0231183	0.0800194	0.977147	1.08331	1.08131	0.279559	0.552621
SERPINA9	0.0614886	1.06342	0.0273604	0.00786315	0.115114	1.00789	1.122	2.24735	0.0246173	0.0485527		IGSF3	0.0317521	1.03226	0.0294491	-0.0259671	0.0894714	0.974367	1.0936	1.0782	0.280944	0.552621
FGFBP1	-0.0613542	0.94049	0.0273229	-0.114906	-0.00780229	0.89145	0.992228	-2.24552	0.0247346	0.048751		KLRB1	0.0302369	1.0307	0.0279982	-0.0246385	0.0851123	0.975663	1.08884	1.07996	0.28016	0.552621
KLB	-0.0587183	0.942972	0.0262059	-0.110081	-0.00735574	0.895762	0.992671	-2.24065	0.0250485	0.0493364		LRRC38	-0.0295219	0.97091	0.027381	-0.0831876	0.0241438	0.920178	1.02444	-1.07819	0.280949	0.552621
TREML2	0.0594194	1.06122	0.0265333	0.00741515	0.111424	1.00744	1.11787	2.23943	0.0251279	0.0494595		PNLIPRP2	0.0285758	1.02899	0.026499	-0.0233613	0.080513	0.976909	1.08384	1.07837	0.280868	0.552621
EPCAM	-0.0590515	0.942658	0.0263834	-0.110762	-0.00734102	0.895152	0.992686	-2.23821	0.0252075	0.0495826		VIM	0.0285927	1.02901	0.0265036	-0.0233534	0.0805389	0.976917	1.08387	1.07882	0.280666	0.552621
EVI5	0.0592621	1.06105	0.0264906	0.00734158	0.111183	1.00737	1.1176	2.2371	0.0252796	0.049691		EFNB2	0.0286627	1.02908	0.0266036	-0.0234795	0.0808049	0.976794	1.08416	1.0774	0.281303	0.552721
METAP2	0.0596157	1.06143	0.0266628	0.00735754	0.111874	1.00738	1.11837	2.23591	0.0253576	0.0498107		FCRL5	0.0300935	1.03055	0.0279401	-0.0246681	0.084855	0.975634	1.08856	1.07707	0.281448	0.552721
ACP1	-0.0597273	0.942021	0.0267352	-0.112127	-0.0073273	0.89393	0.992699	-2.23403	0.0254809	0.049998		GOT1	-0.0291523	0.971268	0.0270943	-0.0822563	0.0239516	0.921036	1.02424	-1.07596	0.281946	0.552721
CDH5	-0.0600995	0.941671	0.0269029	-0.112828	-0.0073707	0.893304	0.992656	-2.23394	0.0254872	0.049998		ITGAL	-0.0289264	0.971488	0.0268745	-0.0815995	0.0237467	0.921641	1.02403	-1.07635	0.281771	0.552721
GFOD2	0.0586104	1.06036	0.0262463	0.00716864	0.110052	1.00719	1.11634	2.23309	0.0255427	0.0500734		PRKAR2A	0.0294729	1.02991	0.027385	-0.0242008	0.0831465	0.97609	1.0867	1.07624	0.28182	0.552721
OGT	-0.0585075	0.943171	0.0262184	-0.109895	-0.00712028	0.895928	0.992905	-2.23154	0.0256454	0.0502095		LPCAT2	0.0293993	1.02984	0.0273879	-0.02428	0.0830785	0.976012	1.08663	1.07344	0.283073	0.554557
BMP4	-0.0603562	0.941429	0.0270471	-0.113368	-0.00734485	0.892822	0.992682	-2.23152	0.0256466	0.0502095		CC2D1A	0.029307	1.02974	0.0274139	-0.0244232	0.0830373	0.975873	1.08658	1.06906	0.285044	0.558043
TNFRSF13C	0.0597199	1.06154	0.0268545	0.00708611	0.112354	1.00711	1.11891	2.22383	0.0261596	0.0511795		ENPEP	-0.0279398	0.972447	0.02617	-0.0792321	0.0233524	0.923825	1.02363	-1.06763	0.285688	0.558556
PDLIM7	0.0589276	1.0607	0.0265143	0.00696055	0.110895	1.00698	1.11728	2.22248	0.0262506	0.0513231		GFAP	0.0308669	1.03135	0.0289091	-0.0257939	0.0875277	0.974536	1.09147	1.06772	0.285646	0.558556
DNAJB6	0.0590418	1.06082	0.0265795	0.00694686	0.111137	1.00697	1.11755	2.22133	0.0263289	0.0514419		CCL2	0.0286624	1.02908	0.0269719	-0.0242016	0.0815265	0.976089	1.08494	1.06268	0.287929	0.558819
MED18	0.0588534	1.06062	0.0265011	0.00691233	0.110795	1.00694	1.11717	2.2208	0.0263648	0.0514774		FLT1	0.0287309	1.02915	0.0269639	-0.0241175	0.0815792	0.976171	1.085	1.06553	0.286637	0.558819
IL17F	0.0583773	1.06011	0.0262902	0.00684949	0.109905	1.00687	1.11617	2.2205	0.026385	0.0514824		GPHA2	-0.029241	0.971182	0.0274373	-0.0830171	0.0245352	0.920335	1.02484	-1.06574	0.286543	0.558819
NLGN2	-0.0580619	0.943592	0.0261725	-0.109359	-0.00676476	0.896408	0.993258	-2.21843	0.0265254	0.0517218		HCLS1	0.0287291	1.02915	0.0269813	-0.0241533	0.0816116	0.976136	1.08503	1.06478	0.286977	0.558819
PSME1	0.0596174	1.06143	0.0268984	0.00689752	0.112337	1.00692	1.11889	2.21639	0.0266646	0.0519586		LRP1	-0.029767	0.970672	0.0279102	-0.0844699	0.024936	0.918999	1.02525	-1.06653	0.286186	0.558819
RILP	0.0591734	1.06096	0.0267068	0.00682902	0.111518	1.00685	1.11797	2.21567	0.0267143	0.0520207		NGFR	-0.0279341	0.972452	0.0262569	-0.0793966	0.0235284	0.923673	1.02381	-1.06388	0.287384	0.558819
PLCB2	0.0580439	1.05976	0.0262928	0.00651096	0.109577	1.00653	1.11581	2.2076	0.0272724	0.0530721		PAMR1	0.0318666	1.03238	0.0299449	-0.0268244	0.0905576	0.973532	1.09478	1.06417	0.28725	0.558819
SPOCK1	-0.0595583	0.942181	0.0269835	-0.112445	-0.00667162	0.893647	0.993351	-2.20721	0.0272992	0.0530889		PTPRC	-0.0288202	0.971591	0.0271131	-0.081961	0.0243206	0.921308	1.02462	-1.06296	0.2878	0.558819
MAP2K1	0.0588955	1.06066	0.0266872	0.00658959	0.111201	1.00661	1.11762	2.20688	0.0273222	0.0530982		SERPINA9	0.0290748	1.0295	0.0273466	-0.0245235	0.0826731	0.975775	1.08619	1.0632	0.287692	0.558819
MINK1	0.0583878	1.06013	0.0264731	0.0065014	0.110274	1.00652	1.11658	2.20555	0.0274156	0.0532442		TARS1	-0.0280204	0.972369	0.0263002	-0.0795677	0.023527	0.923515	1.02381	-1.06541	0.286692	0.558819
LAIR2	0.0584209	1.06016	0.0265174	0.00644783	0.110394	1.00647	1.11672	2.20312	0.0275864	0.0535403		VPS4B	0.0281314	1.02853	0.0264496	-0.0237089	0.0799717	0.97657	1.08326	1.06359	0.287516	0.558819
SPART	0.0585512	1.0603	0.0265946	0.00642674	0.110676	1.00645	1.11703	2.20162	0.0276922	0.0537099		COMMD1	0.0287191	1.02914	0.0270442	-0.0242866	0.0817248	0.976006	1.08516	1.06193	0.288267	0.559104
SAMD9L	0.0584281	1.06017	0.0265727	0.00634664	0.11051	1.00637	1.11685	2.1988	0.0278918	0.0540612		CLSTN2	0.0288584	1.02928	0.0272003	-0.0244532	0.08217	0.975843	1.08564	1.06096	0.288709	0.559218
APOE	-0.0583982	0.943274	0.0265674	-0.110469	-0.00632699	0.895414	0.993693	-2.19811	0.0279411	0.0541208		PLIN1	0.031144	1.03163	0.0293523	-0.0263854	0.0886734	0.97396	1.09272	1.06104	0.28867	0.559218
DGCR6	0.0580314	1.05975	0.026418	0.00625306	0.10981	1.00627	1.11607	2.19666	0.0280447	0.0542854		PLA2G4A	0.0279652	1.02836	0.0263796	-0.0237378	0.0796681	0.976542	1.08293	1.06011	0.289096	0.559596
AHSG	0.0580435	1.05976	0.0264551	0.00619251	0.109895	1.00621	1.11616	2.19404	0.0282325	0.0546128		SH3BP1	0.0288289	1.02925	0.0272181	-0.0245176	0.0821753	0.975781	1.08565	1.05918	0.289517	0.560041
BATF	0.0573455	1.05902	0.0261665	0.00606023	0.108631	1.00608	1.11475	2.19157	0.0284108	0.0549212		ANK2	-0.0274791	0.972895	0.026021	-0.0784793	0.0235211	0.924521	1.0238	-1.05604	0.290952	0.561027
NPHS1	-0.0574482	0.944171	0.0262377	-0.108873	-0.0060233	0.896844	0.993995	-2.18953	0.0285583	0.0551699		COL5A1	0.0281615	1.02856	0.0266387	-0.0240494	0.0803724	0.976237	1.08369	1.05717	0.290436	0.561027
STIP1	0.0582474	1.05998	0.026662	0.00599089	0.110504	1.00601	1.11684	2.18466	0.0289137	0.0558159		GPI	0.0285623	1.02897	0.0270077	-0.0243718	0.0814964	0.975923	1.08491	1.05756	0.290255	0.561027
PRKAR1A	0.0577031	1.0594	0.0264157	0.00592931	0.109477	1.00595	1.11569	2.18443	0.028931	0.0558159		LTO1	-0.0278677	0.972517	0.0264015	-0.0796136	0.0238782	0.923473	1.02417	-1.05554	0.29118	0.561027
ENPP2	0.0719351	1.07459	0.0329467	0.00736075	0.136509	1.00739	1.14627	2.18338	0.029008	0.0559276		PODXL2	0.0282506	1.02865	0.0267526	-0.0241835	0.0806847	0.976107	1.08403	1.05599	0.290971	0.561027
GKN1	0.0578883	1.0596	0.0265416	0.00586772	0.109909	1.00588	1.11618	2.18104	0.0291804	0.0562229		RBM17	0.0280753	1.02847	0.0265878	-0.0240359	0.0801865	0.976251	1.08349	1.05594	0.290994	0.561027
VPS53	0.0574588	1.05914	0.0263665	0.00578149	0.109136	1.0058	1.11531	2.17924	0.029314	0.0564429		TXNDC9	0.0278297	1.02822	0.0263893	-0.0238924	0.0795518	0.976391	1.0828	1.05458	0.291617	0.561497
PROK1	0.0842639	1.08792	0.0386999	0.00841349	0.160114	1.00845	1.17364	2.17737	0.0294532	0.0566736		CCDC28A	0.0275455	1.02793	0.0261493	-0.0237063	0.0787972	0.976573	1.08198	1.05339	0.292162	0.561857
COL1A1	-0.059243	0.942478	0.0272184	-0.11259	-0.0058959	0.893517	0.994121	-2.17658	0.029512	0.0567494		SLA2	0.0279436	1.02834	0.0265288	-0.0240518	0.079939	0.976235	1.08322	1.05333	0.292189	0.561857
OPLAH	0.0577127	1.05941	0.0265319	0.00571102	0.109714	1.00573	1.11596	2.17521	0.029614	0.0569081		GPR101	-0.0275469	0.972829	0.0262339	-0.0789644	0.0238705	0.924073	1.02416	-1.05005	0.293694	0.56438
IL32	-0.0601932	0.941583	0.0277022	-0.114489	-0.00589784	0.891822	0.99412	-2.17286	0.0297905	0.0572095		DNLZ	0.0273813	1.02776	0.0261351	-0.0238426	0.0786051	0.976439	1.08178	1.04768	0.294785	0.566104
AMY1A_AMY1B_AMY1C	-0.057787	0.943851	0.0266706	-0.11006	-0.00551359	0.89578	0.994502	-2.16669	0.0302582	0.0580611		MRPL28	0.027345	1.02772	0.0261719	-0.023951	0.078641	0.976334	1.08182	1.04482	0.296105	0.568264
PPIF	0.056627	1.05826	0.0261377	0.00539813	0.107856	1.00541	1.11389	2.16649	0.0302737	0.0580611		POSTN	-0.0280109	0.972378	0.0268457	-0.0806275	0.0246058	0.922537	1.02491	-1.0434	0.296763	0.569153
PLA2G4A	0.0572948	1.05897	0.0264514	0.00545104	0.109138	1.00547	1.11532	2.16604	0.030308	0.0580887		NMNAT1	0.0287177	1.02913	0.0275706	-0.0253196	0.082755	0.974998	1.08628	1.04161	0.297594	0.570373
SNAP23	0.0571249	1.05879	0.0263923	0.00539698	0.108853	1.00541	1.115	2.16445	0.0304295	0.0582832		CD86	-0.0279304	0.972456	0.0268986	-0.0806506	0.0247898	0.922516	1.0251	-1.03836	0.299103	0.572888
HPCAL1	0.057288	1.05896	0.0264975	0.00535388	0.109222	1.00537	1.11541	2.16202	0.0306169	0.0586038		KLK7	0.0284519	1.02886	0.0274291	-0.0253081	0.0822119	0.97501	1.08569	1.03729	0.2996	0.573464
GPHA2	-0.0597667	0.941984	0.0276484	-0.113957	-0.00557683	0.892297	0.994439	-2.16167	0.0306437	0.0586166		HIP1	0.0273152	1.02769	0.0263916	-0.0244114	0.0790417	0.975884	1.08225	1.035	0.300671	0.573472
REPS1	0.0566807	1.05832	0.0262843	0.00516444	0.108197	1.00518	1.11427	2.15645	0.0310487	0.0593524		IL21R	0.0271352	1.02751	0.0262233	-0.0242616	0.0785319	0.97603	1.0817	1.03477	0.300776	0.573472
SUGP1	0.0568152	1.05846	0.026388	0.00509574	0.108535	1.00511	1.11464	2.15307	0.031313	0.0597847		KIR2DL3	0.0273995	1.02778	0.0264401	-0.0244221	0.0792211	0.975874	1.08244	1.03629	0.300069	0.573472
DNAJC9	0.0575089	1.05919	0.0267106	0.00515709	0.109861	1.00517	1.11612	2.15304	0.0313158	0.0597847		LSP1	0.0295225	1.02996	0.0285309	-0.026397	0.085442	0.973948	1.0892	1.03476	0.300783	0.573472
LILRB5	0.0565878	1.05822	0.0262944	0.00505176	0.108124	1.00506	1.11419	2.15209	0.0313905	0.0598881		REEP4	0.0275795	1.02796	0.0266272	-0.0246089	0.0797679	0.975691	1.08304	1.03576	0.300312	0.573472
CACYBP	0.056958	1.05861	0.0264853	0.00504779	0.108868	1.00506	1.11502	2.15055	0.0315115	0.0600798		ST8SIA1	0.0272982	1.02767	0.0263727	-0.0243913	0.0789877	0.975904	1.08219	1.0351	0.300625	0.573472
SARG	0.056806	1.05845	0.0264212	0.00502134	0.108591	1.00503	1.11471	2.15001	0.0315542	0.0601218		S100A16	0.0273451	1.02772	0.0264848	-0.024564	0.0792543	0.975735	1.08248	1.03249	0.301845	0.574799
FADD	0.0570288	1.05869	0.0265373	0.00501664	0.109041	1.00503	1.11521	2.14901	0.031634	0.0602346		TNFAIP2	0.0280901	1.02849	0.0272079	-0.0252364	0.0814165	0.975079	1.08482	1.03243	0.301873	0.574799
MICALL2	0.0567367	1.05838	0.0264254	0.00494374	0.10853	1.00496	1.11464	2.14705	0.0317896	0.0604914		KITLG	-0.0280362	0.972353	0.0271823	-0.0813125	0.02524	0.921906	1.02556	-1.03142	0.302346	0.575324
EIF4B	0.0572606	1.05893	0.0266886	0.00495188	0.109569	1.00496	1.1158	2.14551	0.0319123	0.0606854		LYPLA2	-0.0268852	0.973473	0.026113	-0.0780656	0.0242953	0.924904	1.02459	-1.02957	0.303211	0.576219
ANXA1	0.058108	1.05983	0.0271971	0.00480276	0.111413	1.00481	1.11786	2.13656	0.0326342	0.0620177		MED18	0.0273358	1.02771	0.0265483	-0.024698	0.0793696	0.975605	1.0826	1.02966	0.303169	0.576219
TBCA	0.057204	1.05887	0.0268136	0.00465037	0.109758	1.00466	1.11601	2.1334	0.0328922	0.0624673		KDM3A	-0.0271201	0.973244	0.0263626	-0.0787899	0.0245498	0.924234	1.02485	-1.02873	0.303606	0.57622
SMAD2	0.0563813	1.058	0.0264337	0.00457228	0.10819	1.00458	1.11426	2.13294	0.03293	0.0624985		SNAPIN	-0.0276969	0.972683	0.0269187	-0.0804566	0.0250627	0.922695	1.02538	-1.02891	0.303521	0.57622
NRP2	0.0594946	1.0613	0.0279106	0.00479089	0.114198	1.0048	1.12097	2.13162	0.0330385	0.0626636		ARID4B	-0.0272275	0.97314	0.0264963	-0.0791593	0.0247042	0.923893	1.02501	-1.0276	0.304139	0.576482
PBLD	0.0574444	1.05913	0.0269966	0.00453198	0.110357	1.00454	1.11668	2.12784	0.0333507	0.0632147		OPLAH	0.02752	1.0279	0.0267805	-0.0249688	0.0800088	0.97534	1.0833	1.02761	0.304131	0.576482
PSAPL1	0.0579963	1.05971	0.0272779	0.00453253	0.11146	1.00454	1.11791	2.12613	0.0334929	0.063443		SIGLEC5	0.0271851	1.02756	0.0264673	-0.0246898	0.07906	0.975613	1.08227	1.02712	0.304363	0.576532
DFFA	0.056468	1.05809	0.0265743	0.00438343	0.108553	1.00439	1.11466	2.12491	0.0335938	0.0635929		CRYM	0.0274005	1.02778	0.0266895	-0.0249099	0.079711	0.975398	1.08297	1.02664	0.30459	0.576587
PPP1R9B	0.0559966	1.05759	0.0263733	0.00430592	0.107687	1.00432	1.1137	2.12323	0.0337344	0.0638177		BRDT	0.0269076	1.02727	0.0262478	-0.0245371	0.0783523	0.975762	1.0815	1.02514	0.305297	0.577062
SEZ6L	-0.0592072	0.942511	0.0279309	-0.113951	-0.0044637	0.892302	0.995546	-2.11978	0.0340249	0.0643256		M6PR	0.0273231	1.0277	0.0266575	-0.0249247	0.0795709	0.975383	1.08282	1.02497	0.305379	0.577062
IMPACT	0.0563528	1.05797	0.0266122	0.0041939	0.108512	1.0042	1.11462	2.11756	0.0342126	0.0646241		PDRG1	0.0270213	1.02739	0.0263661	-0.0246553	0.078698	0.975646	1.08188	1.02485	0.305434	0.577062
ERBIN	0.0561024	1.05771	0.0264961	0.00417107	0.108034	1.00418	1.11409	2.11739	0.0342271	0.0646241		LPO	0.0276807	1.02807	0.0270265	-0.0252903	0.0806516	0.975027	1.08399	1.02421	0.305738	0.577264
AKAP12	-0.0559566	0.94558	0.0264498	-0.107797	-0.0041159	0.89781	0.995893	-2.11558	0.0343809	0.0648726		CTAG1A_CTAG1B	-0.0267169	0.973637	0.0261636	-0.0779967	0.0245629	0.924967	1.02487	-1.02115	0.307185	0.579515
MAVS	0.056006	1.0576	0.0264974	0.00407211	0.10794	1.00408	1.11398	2.11364	0.0345457	0.0651414		PMVK	0.027123	1.02749	0.0265691	-0.0249515	0.0791975	0.975357	1.08242	1.02085	0.307327	0.579515
IFT20	0.0556982	1.05728	0.0263747	0.00400481	0.107392	1.00401	1.11337	2.11181	0.034703	0.0653958		PAEP	0.0306075	1.03108	0.0300071	-0.0282054	0.0894204	0.972189	1.09354	1.02001	0.307725	0.57984
BTC	0.0562419	1.05785	0.0266632	0.0039831	0.108501	1.00399	1.11461	2.10935	0.0349144	0.0657175		SHMT1	0.0277505	1.02814	0.0272159	-0.0255916	0.0810926	0.974733	1.08447	1.01964	0.307897	0.57984
SIRT2	0.056245	1.05786	0.0266675	0.00397775	0.108512	1.00399	1.11462	2.10913	0.0349338	0.0657175		WWP2	-0.0277404	0.972641	0.0272207	-0.0810919	0.0256112	0.922109	1.02594	-1.01909	0.308159	0.57996
PMVK	0.0559688	1.05756	0.0265376	0.00395608	0.107981	1.00396	1.11403	2.10904	0.0349412	0.0657175		LMOD2	-0.0269324	0.973427	0.0264493	-0.0787721	0.0249072	0.924251	1.02522	-1.01827	0.308551	0.580322
PPP2R5A	0.0556401	1.05722	0.0264084	0.00388053	0.1074	1.00389	1.11338	2.10691	0.0351256	0.0660217		KLRK1	0.0266248	1.02698	0.0261816	-0.0246902	0.0779397	0.975612	1.08106	1.01693	0.309188	0.581145
EIF2S2	0.0554067	1.05697	0.026307	0.00384602	0.106967	1.00385	1.1129	2.10616	0.0351903	0.0660701		SLC1A4	0.0269439	1.02731	0.0265482	-0.0250897	0.0789775	0.975222	1.08218	1.0149	0.310152	0.582583
DXO	0.0557981	1.05738	0.0264937	0.0038714	0.107725	1.00388	1.11374	2.10609	0.0351966	0.0660701		SOD3	-0.0294466	0.970983	0.0290598	-0.0864028	0.0275096	0.917225	1.02789	-1.01331	0.310912	0.583013
IL7	0.0557384	1.05732	0.0264763	0.00384582	0.107631	1.00385	1.11364	2.10522	0.0352722	0.0661694		TNFSF12	-0.0274942	0.97288	0.0271164	-0.0806414	0.0256531	0.922524	1.02598	-1.01393	0.310616	0.583013
DCLRE1C	-0.0551101	0.946381	0.0262017	-0.106465	-0.00375575	0.899007	0.996251	-2.1033	0.0354392	0.06644		TP73	-0.0266056	0.973745	0.0262598	-0.0780739	0.0248627	0.924896	1.02517	-1.01317	0.31098	0.583013
HLA-DRA	0.0556663	1.05724	0.0264732	0.00377974	0.107553	1.00379	1.11355	2.10274	0.0354885	0.0664897		CEP290	0.0265724	1.02693	0.0262723	-0.0249204	0.0780652	0.975388	1.08119	1.01142	0.311815	0.584072
FOXO1	0.0552224	1.05678	0.0263154	0.00364523	0.1068	1.00365	1.11271	2.09848	0.0358623	0.067147		NEK7	0.0266178	1.02698	0.0263243	-0.0249769	0.0782124	0.975332	1.08135	1.01115	0.311945	0.584072
CTSB	-0.057104	0.944496	0.0272223	-0.110459	-0.00374929	0.895423	0.996258	-2.09769	0.0359323	0.0672349		HMBS	-0.0278552	0.972529	0.0275797	-0.0819104	0.0262	0.921355	1.02655	-1.00999	0.3125	0.584736
CLIP2	0.0552322	1.05679	0.0263537	0.0035798	0.106885	1.00359	1.11281	2.0958	0.0360999	0.0675052		LAMTOR5	0.0266244	1.02698	0.0264052	-0.0251288	0.0783776	0.975184	1.08153	1.0083	0.31331	0.5855
KIFBP	0.0552663	1.05682	0.0263941	0.00353487	0.106998	1.00354	1.11293	2.09389	0.0362697	0.0677794		TPRKB	0.026394	1.02675	0.0261669	-0.0248921	0.0776801	0.975415	1.08078	1.00868	0.313128	0.5855
MRPL46	0.0551326	1.05668	0.0263417	0.00350385	0.106761	1.00351	1.11267	2.09298	0.036351	0.0678878		NINJ1	-0.0278666	0.972518	0.0276834	-0.0821251	0.0263919	0.921157	1.02674	-1.00662	0.314119	0.586638
NOTCH1	-0.0560415	0.9455	0.0268267	-0.108621	-0.00346219	0.89707	0.996544	-2.08902	0.0367058	0.0685065		CEBPA	0.0271288	1.0275	0.0270178	-0.0258252	0.0800828	0.974505	1.08338	1.00411	0.315326	0.587448
PKN3	0.0550598	1.0566	0.0264076	0.0033019	0.106818	1.00331	1.11273	2.085	0.0370693	0.0691408		DAB2	0.0267821	1.02714	0.0266574	-0.0254654	0.0790297	0.974856	1.08224	1.00468	0.315052	0.587448
TNIP1	0.0549612	1.0565	0.0264524	0.00311537	0.106807	1.00312	1.11272	2.07774	0.0377336	0.0703349		NUP50	-0.0263205	0.974023	0.0262146	-0.0777001	0.0250591	0.925242	1.02538	-1.00404	0.315358	0.587448
AKR1C4	0.0549238	1.05646	0.0264592	0.00306483	0.106783	1.00307	1.11269	2.0758	0.0379128	0.0706237		THBD	0.027471	1.02785	0.0273475	-0.0261292	0.0810711	0.974209	1.08445	1.00451	0.315131	0.587448
MILR1	0.0544815	1.05599	0.0262616	0.0030098	0.105953	1.00301	1.11177	2.07457	0.0380262	0.0707898		CD3D	-0.0262808	0.974062	0.0262162	-0.0776635	0.0251019	0.925276	1.02542	-1.00247	0.316119	0.587901
PCDH1	0.0572705	1.05894	0.0276582	0.00306147	0.111479	1.00307	1.11793	2.07065	0.0383912	0.0714238		PTPRB	0.0288356	1.02926	0.0287698	-0.0275523	0.0852234	0.972824	1.08896	1.00229	0.316206	0.587901
CEP85	0.05486	1.05639	0.0265137	0.00289423	0.106826	1.0029	1.11274	2.06912	0.0385344	0.0716446		S100A3	-0.0266202	0.973731	0.0265389	-0.0786355	0.0253952	0.924377	1.02572	-1.00306	0.315832	0.587901
VPS4B	0.0545802	1.0561	0.0263955	0.00284607	0.106314	1.00285	1.11217	2.06779	0.03866	0.0718322		GGT5	0.0272709	1.02765	0.0272269	-0.0260929	0.0806347	0.974245	1.08397	1.00162	0.316529	0.588128
IFIT3	0.0542652	1.05576	0.026256	0.00280439	0.105726	1.00281	1.11152	2.06677	0.0387555	0.0719639		GALNT7	-0.0267181	0.973636	0.0267068	-0.0790624	0.0256262	0.923982	1.02596	-1.00042	0.317105	0.588824
CDC27	0.0544749	1.05599	0.0263718	0.00278708	0.106163	1.00279	1.112	2.06565	0.0388617	0.0721153		GZMA	0.0277325	1.02812	0.0277537	-0.0266638	0.0821288	0.973689	1.0856	0.999236	0.31768	0.589516
TNFSF12	-0.0558441	0.945687	0.0270579	-0.108877	-0.00281156	0.896841	0.997192	-2.06387	0.0390298	0.0723811		CD276	0.0273741	1.02775	0.0274207	-0.0263695	0.0811178	0.973975	1.0845	0.9983	0.318134	0.589983
CHGB	0.0560579	1.05766	0.0272393	0.00266992	0.109446	1.00267	1.11566	2.05798	0.0395919	0.073377		ACYP1	0.0268257	1.02719	0.0269577	-0.0260104	0.0796617	0.974325	1.08292	0.995104	0.319686	0.590424
SV2A	0.0540968	1.05559	0.0263147	0.00252089	0.105673	1.00252	1.11146	2.05576	0.0398055	0.0737261		ADCYAP1R1	-0.0262152	0.974125	0.0263612	-0.0778823	0.0254518	0.925073	1.02578	-0.994462	0.319998	0.590424
STX1B	0.0543216	1.05582	0.0264288	0.00252215	0.106121	1.00253	1.11196	2.0554	0.0398408	0.0737446		BLMH	0.0273133	1.02769	0.0274648	-0.0265168	0.0811434	0.973832	1.08453	0.994483	0.319988	0.590424
UBXN1	0.0551041	1.05665	0.0268329	0.00251261	0.107696	1.00252	1.11371	2.0536	0.0400141	0.0740185		CMIP	0.0261906	1.02654	0.0263072	-0.0253706	0.0777519	0.974949	1.08085	0.995567	0.319461	0.590424
IGSF21	-0.0569861	0.944607	0.0277733	-0.111421	-0.0025513	0.894562	0.997452	-2.05183	0.0401866	0.0742905		DNAJB8	0.0265079	1.02686	0.02658	-0.0255879	0.0786037	0.974737	1.08178	0.997288	0.318625	0.590424
GGCT	0.0542948	1.0558	0.0264821	0.00239084	0.106199	1.00239	1.11204	2.05025	0.0403405	0.0745278		GIPR	-0.0263069	0.974036	0.0263919	-0.0780341	0.0254203	0.924933	1.02575	-0.99678	0.318871	0.590424
PIBF1	0.05423	1.05573	0.0264639	0.0023616	0.106098	1.00236	1.11193	2.0492	0.0404423	0.0746686		NIT2	0.0272684	1.02764	0.0274008	-0.0264362	0.080973	0.97391	1.08434	0.995167	0.319655	0.590424
GRIK2	-0.0532296	0.948162	0.0259998	-0.104188	-0.00227103	0.901056	0.997732	-2.04731	0.0406275	0.0749631		SAFB2	0.0262579	1.02661	0.0264148	-0.0255141	0.07803	0.974809	1.08116	0.994062	0.320192	0.590424
FGF19	0.0536996	1.05517	0.0262808	0.00219017	0.105209	1.00219	1.11094	2.0433	0.0410226	0.0756444		STK11	0.0266439	1.027	0.0268007	-0.0258845	0.0791723	0.974448	1.08239	0.994149	0.32015	0.590424
CXCL3	0.0538645	1.05534	0.0263777	0.00216526	0.105564	1.00217	1.11134	2.04205	0.0411465	0.0758248		COL2A1	-0.0266722	0.97368	0.0268707	-0.0793377	0.0259933	0.923728	1.02633	-0.992614	0.320898	0.591155
CA12	0.0547556	1.05628	0.0268284	0.00217295	0.107338	1.00218	1.11331	2.04096	0.0412549	0.0759331		CXCL3	0.0264574	1.02681	0.0266707	-0.0258162	0.0787309	0.974514	1.08191	0.992002	0.321197	0.591155
TSPYL1	0.0542161	1.05571	0.0265643	0.00215095	0.106281	1.00215	1.11213	2.04094	0.0412573	0.0759331		FCRL1	0.0272631	1.02764	0.0274784	-0.0265936	0.0811197	0.973757	1.0845	0.992165	0.321117	0.591155
M6PR	0.0540497	1.05554	0.0264917	0.00212682	0.105973	1.00213	1.11179	2.04025	0.0413258	0.0760114		IDO1	0.0278009	1.02819	0.0281023	-0.0272786	0.0828803	0.97309	1.08641	0.989275	0.322529	0.59192
STK24	0.0539798	1.05546	0.0264632	0.00211294	0.105847	1.00212	1.11165	2.03981	0.0413694	0.0760436		IST1	0.026605	1.02696	0.0268988	-0.0261157	0.0793256	0.974222	1.08256	0.989076	0.322626	0.59192
CA2	0.0559101	1.0575	0.0274189	0.00216996	0.10965	1.00217	1.11589	2.0391	0.0414396	0.0761247		NTF4	0.0263071	1.02666	0.026554	-0.0257378	0.078352	0.974591	1.0815	0.990702	0.321831	0.59192
PSMD9	0.0549174	1.05645	0.026948	0.00210021	0.107735	1.0021	1.11375	2.0379	0.04156	0.0762522		REXO2	-0.0257072	0.97462	0.0259659	-0.0765994	0.0251849	0.926261	1.0255	-0.99004	0.322155	0.59192
CDC42BPB	0.0537851	1.05526	0.0263926	0.00205659	0.105514	1.00206	1.11128	2.03789	0.0415612	0.0762522		TPD52L2	0.0264169	1.02677	0.0267019	-0.0259178	0.0787516	0.974415	1.08194	0.989328	0.322503	0.59192
PGR	-0.0531717	0.948217	0.0261273	-0.10438	-0.00196315	0.900883	0.998039	-2.0351	0.0418406	0.0766244		STAMBP	0.0266482	1.02701	0.0269751	-0.026222	0.0795183	0.974119	1.08277	0.987883	0.32321	0.59262
ATP2B4	-0.0531202	0.948266	0.0261041	-0.104283	-0.00195713	0.90097	0.998045	-2.03494	0.0418571	0.0766244		ERP29	0.0261108	1.02645	0.0264664	-0.0257624	0.0779841	0.974567	1.08111	0.986564	0.323857	0.593135
BLOC1S3	0.0537661	1.05524	0.0264248	0.00197439	0.105558	1.00198	1.11133	2.03468	0.041883	0.0766244		FADD	0.0263435	1.02669	0.026727	-0.0260405	0.0787275	0.974296	1.08191	0.985651	0.324304	0.593135
GLP1R	-0.0530814	0.948303	0.0260898	-0.104217	-0.00194634	0.90103	0.998056	-2.03457	0.0418946	0.0766244		GNGT1	-0.0257512	0.974578	0.0261179	-0.0769414	0.0254389	0.925944	1.02577	-0.985961	0.324152	0.593135
RBPMS2	0.0538193	1.05529	0.0264528	0.00197274	0.105666	1.00197	1.11145	2.03454	0.0418972	0.0766244		TDRKH	0.0265141	1.02687	0.0268891	-0.0261877	0.0792158	0.974152	1.08244	0.986051	0.324108	0.593135
FARSA	0.0536857	1.05515	0.0263903	0.00196169	0.10541	1.00196	1.11117	2.0343	0.0419216	0.0766244		DNAJB1	0.0269046	1.02727	0.0274151	-0.026828	0.0806373	0.973529	1.08398	0.981379	0.326406	0.596605
NXPH3	-0.0553228	0.94618	0.027203	-0.10864	-0.00200585	0.897054	0.997996	-2.0337	0.0419818	0.0766864		UROS	-0.0258497	0.974482	0.0263742	-0.0775422	0.0258428	0.925388	1.02618	-0.980114	0.32703	0.597372
ATP6V1G1	0.0543331	1.05584	0.0267284	0.00194635	0.10672	1.00195	1.11262	2.03278	0.0420744	0.0768075		SDC4	0.0259449	1.02628	0.0265087	-0.0260112	0.077901	0.974324	1.08102	0.978732	0.327713	0.598245
CNP	0.0540523	1.05554	0.0266013	0.0019148	0.10619	1.00192	1.11203	2.03195	0.0421592	0.0769141		ABL1	0.0269506	1.02732	0.0275671	-0.0270799	0.080981	0.973283	1.08435	0.977636	0.328254	0.598859
COMT	0.0541115	1.0556	0.0267485	0.00168532	0.106538	1.00169	1.11242	2.02297	0.0430762	0.0785381		FKBP14	0.0258184	1.02615	0.0264843	-0.0260899	0.0777266	0.974248	1.08083	0.974856	0.329632	0.599872
RAB44	0.0538364	1.05531	0.0266489	0.00160543	0.106067	1.00161	1.1119	2.02021	0.0433618	0.0790095		GCC1	0.0259708	1.02631	0.0266209	-0.0262053	0.0781468	0.974135	1.08128	0.975578	0.329274	0.599872
MITD1	0.0532698	1.05471	0.0264025	0.00152185	0.105018	1.00152	1.11073	2.0176	0.0436325	0.0794531		GRIN2B	-0.0257227	0.974605	0.0263724	-0.0774116	0.0259662	0.925509	1.02631	-0.975364	0.32938	0.599872
CLTA	0.0534131	1.05487	0.0264781	0.001517	0.105309	1.00152	1.11105	2.01726	0.0436687	0.0794695		MOCS2	0.0264966	1.02685	0.0271745	-0.0267645	0.0797577	0.97359	1.08302	0.975052	0.329534	0.599872
CRH	-0.0537843	0.947636	0.0266824	-0.106081	-0.00148781	0.899352	0.998513	-2.01572	0.0438288	0.0797111		KIRREL1	-0.025464	0.974857	0.0262027	-0.0768203	0.0258922	0.926056	1.02623	-0.97181	0.331145	0.60225
TDP1	0.0534508	1.05491	0.0265536	0.00140665	0.105495	1.00141	1.11126	2.01294	0.0441212	0.0801928		PAPPA	0.0268043	1.02717	0.0276037	-0.0272979	0.0809066	0.973071	1.08427	0.971042	0.331527	0.60257
RTBDN	0.0546902	1.05621	0.0271765	0.00142518	0.107955	1.00143	1.114	2.01241	0.0441772	0.0802447		COL4A4	-0.0253128	0.975005	0.0260825	-0.0764335	0.0258079	0.926415	1.02614	-0.970491	0.331802	0.602694
AARSD1	0.0544451	1.05595	0.0270745	0.00138012	0.10751	1.00138	1.1135	2.01094	0.0443319	0.0804757		PAIP2B	-0.025494	0.974828	0.0262988	-0.0770387	0.0260507	0.925854	1.02639	-0.969398	0.332347	0.603308
AKR1B1	0.0533212	1.05477	0.0265291	0.0013252	0.105317	1.00133	1.11106	2.00992	0.04444	0.0806218		PAG1	0.0283973	1.0288	0.0293364	-0.0291009	0.0858955	0.971318	1.08969	0.96799	0.333049	0.604208
CALCOCO2	0.0532013	1.05464	0.0265395	0.00118479	0.105218	1.00119	1.11095	2.00461	0.0450052	0.0815963		CABP2	0.0254896	1.02582	0.0263682	-0.0261912	0.0771704	0.974149	1.08023	0.966679	0.333705	0.604953
AK1	0.0543725	1.05588	0.0271319	0.00119489	0.10755	1.0012	1.11355	2.004	0.0450697	0.0816625		SPRING1	0.0256492	1.02598	0.0265426	-0.0263734	0.0776718	0.973971	1.08077	0.966339	0.333874	0.604953
LILRA6	0.0532931	1.05474	0.0266193	0.00112021	0.105466	1.00112	1.11123	2.00205	0.0452797	0.0819922		CTNNA1	-0.0252858	0.975031	0.026202	-0.0766408	0.0260692	0.926222	1.02641	-0.965034	0.334528	0.60501
PPP1CC	0.0528286	1.05425	0.0264174	0.00105146	0.104606	1.00105	1.11027	1.99977	0.0455256	0.0823863		GSTA3	-0.0283588	0.97204	0.0293765	-0.0859357	0.0292182	0.917653	1.02965	-0.965354	0.334367	0.60501
CD226	0.0526605	1.05407	0.0263549	0.00100592	0.104315	1.00101	1.10995	1.99813	0.0457023	0.0826148		MYO6	0.0252362	1.02556	0.0261493	-0.0260155	0.0764879	0.97432	1.07949	0.965081	0.334504	0.60501
WASL	-0.0523716	0.948976	0.0262113	-0.103745	-0.000998306	0.901455	0.999002	-1.99805	0.0457112	0.0826148		EDEM2	-0.025254	0.975062	0.0262219	-0.076648	0.0261401	0.926216	1.02648	-0.963086	0.335504	0.60537
CEP170	0.052867	1.05429	0.0264624	0.00100162	0.104732	1.001	1.11041	1.99781	0.0457367	0.0826148		MPI	0.0260044	1.02635	0.0269732	-0.0268622	0.0788709	0.973495	1.08206	0.964081	0.335005	0.60537
SNED1	0.053844	1.05532	0.0270255	0.000875049	0.106813	1.00088	1.11273	1.99234	0.0463335	0.0836143		MUCL3	-0.0254721	0.97485	0.0264313	-0.0772765	0.0263324	0.925634	1.02668	-0.963708	0.335193	0.60537
ANGPTL1	0.0548161	1.05635	0.0275151	0.000887413	0.108745	1.00089	1.11488	1.99222	0.0463474	0.0836143		PRDX1	-0.0251206	0.975192	0.0260862	-0.0762486	0.0260075	0.926586	1.02635	-0.962983	0.335556	0.60537
PRND	0.0540495	1.05554	0.0272456	0.000649132	0.10745	1.00065	1.11343	1.98379	0.0472793	0.0852047		FDX2	0.0256813	1.02601	0.0267324	-0.0267133	0.0780759	0.97364	1.0812	0.96068	0.336713	0.606707
AZI2	0.0522855	1.05368	0.0263573	0.00062609	0.103945	1.00063	1.10954	1.98372	0.0472873	0.0852047		INSR	0.0254342	1.02576	0.0264737	-0.0264533	0.0773218	0.973894	1.08039	0.960736	0.336685	0.606707
DBNL	0.0523447	1.05374	0.026444	0.000515394	0.104174	1.00052	1.10979	1.97945	0.0477649	0.0860122		DIPK1C	-0.0251821	0.975132	0.0262386	-0.0766088	0.0262447	0.926252	1.02659	-0.959734	0.337189	0.60719
FGF2	0.0522304	1.05362	0.0264094	0.000468872	0.103992	1.00047	1.10959	1.97772	0.0479605	0.0863112		AAMDC	0.0258572	1.02619	0.0269658	-0.0269948	0.0787093	0.973366	1.08189	0.958889	0.337614	0.607581
PDAP1	0.0522784	1.05367	0.0264406	0.000455671	0.104101	1.00046	1.10971	1.9772	0.0480193	0.0863637		EIF4E	0.025611	1.02594	0.0267571	-0.0268319	0.078054	0.973525	1.08118	0.957168	0.338482	0.608081
IL5	0.0516556	1.05301	0.0261768	0.000350032	0.102961	1.00035	1.10845	1.97334	0.0484573	0.0870978		HRAS	0.0251936	1.02551	0.0263229	-0.0263983	0.0767856	0.973947	1.07981	0.957099	0.338517	0.608081
NCR3LG1	0.0559666	1.05756	0.0283875	0.000328155	0.111605	1.00033	1.11807	1.97152	0.048664	0.0874155		SRPK2	0.0257699	1.0261	0.0269135	-0.0269795	0.0785193	0.973381	1.08168	0.957511	0.338309	0.608081
SLC28A1	0.051515	1.05286	0.0261626	0.000237167	0.102793	1.00024	1.10826	1.96903	0.0489498	0.0878747		TSPAN15	-0.0249901	0.97532	0.0261278	-0.0761997	0.0262194	0.926631	1.02657	-0.956459	0.33884	0.608287
LAMA1	-0.0514068	0.949892	0.0261277	-0.102616	-0.000197417	0.902473	0.999803	-1.96752	0.0491233	0.0881321		CD6	-0.0264556	0.973891	0.0277228	-0.0807913	0.0278801	0.922386	1.02827	-0.95429	0.339937	0.60988
EFCAB2	0.0516494	1.05301	0.0263313	4.09387e-05	0.103258	1.00004	1.10878	1.96152	0.0498185	0.0893245		RFC4	0.0252461	1.02557	0.0265245	-0.026741	0.0772332	0.973613	1.08029	0.951802	0.341197	0.611766
CST1	-0.0530474	0.948335	0.0270535	-0.106071	-2.36395e-05	0.899361	0.999976	-1.96084	0.0498979	0.089412		PAK4	0.0253314	1.02565	0.0266661	-0.0269332	0.0775959	0.973426	1.08069	0.949947	0.342139	0.612702
TK1	0.0517402	1.0531	0.0264327	-6.69349e-05	0.103547	0.999933	1.1091	1.95743	0.0502967	0.0900713		UBE2Z	0.0251839	1.0255	0.0265061	-0.026767	0.0771349	0.973588	1.08019	0.95012	0.342051	0.612702
TBCB	0.0518064	1.05317	0.026504	-0.000140514	0.103753	0.999859	1.10933	1.95466	0.0506229	0.0905998		CHRM1	0.0246868	1.02499	0.0260323	-0.0263357	0.0757093	0.974008	1.07865	0.948312	0.342971	0.613814
FSHB	0.076484	1.07948	0.0391382	-0.000225354	0.153193	0.999775	1.16555	1.95421	0.0506769	0.0906408		COL1A1	-0.0259881	0.974347	0.0274922	-0.0798718	0.0278956	0.923235	1.02829	-0.945291	0.34451	0.615815
IRAK1	0.0519114	1.05328	0.0265806	-0.000185664	0.104008	0.999814	1.10961	1.95298	0.0508221	0.0907954		GASK1A	-0.0256496	0.974677	0.0271245	-0.0788127	0.0275134	0.924213	1.0279	-0.945626	0.344339	0.615815
NFATC3	0.0517715	1.05314	0.0265094	-0.00018594	0.103729	0.999814	1.1093	1.95295	0.0508255	0.0907954		NFKBIE	0.0256481	1.02598	0.0271496	-0.027564	0.0788603	0.972812	1.08205	0.944699	0.344813	0.615978
CNTNAP2	0.0524006	1.0538	0.0268804	-0.000283979	0.105085	0.999716	1.11081	1.9494	0.0512477	0.0914369		PAFAH1B3	-0.0250907	0.975221	0.0265891	-0.0772043	0.0270229	0.925701	1.02739	-0.943648	0.34535	0.61656
FOS	0.0510996	1.05243	0.0262142	-0.000279198	0.102478	0.999721	1.10791	1.94931	0.051258	0.0914369		WASL	-0.0248431	0.975463	0.0263417	-0.0764719	0.0267857	0.926379	1.02715	-0.943109	0.345625	0.616675
OTUD6B	0.051436	1.05278	0.0263891	-0.000285611	0.103158	0.999714	1.10867	1.94914	0.0512786	0.0914369		ADD1	-0.0248739	0.975433	0.0263887	-0.0765949	0.026847	0.926265	1.02721	-0.942596	0.345887	0.616766
KIR2DL3	0.0515376	1.05289	0.0264695	-0.000341803	0.103417	0.999658	1.10895	1.94705	0.0515286	0.0918267		DNPEP	-0.0255686	0.974755	0.0271409	-0.0787639	0.0276266	0.924258	1.02801	-0.942069	0.346158	0.61687
CDK5RAP3	0.0512196	1.05255	0.0263352	-0.000396494	0.102836	0.999604	1.10831	1.94491	0.051786	0.092229		GGT1	0.0294136	1.02985	0.0312644	-0.0318636	0.0906908	0.968639	1.09493	0.9408	0.346807	0.617651
GRAP2	0.0511919	1.05252	0.0263246	-0.000403385	0.102787	0.999597	1.10826	1.94464	0.0518183	0.0922302		CBS	-0.0261121	0.974226	0.0278082	-0.0806152	0.0283909	0.922549	1.0288	-0.939009	0.347726	0.618533
USP8	0.0520396	1.05342	0.0267711	-0.000430788	0.10451	0.999569	1.11017	1.94387	0.0519108	0.0923386		GP1BB	0.0248338	1.02514	0.0264444	-0.0269963	0.076664	0.973365	1.07968	0.939096	0.347681	0.618533
SPRY2	0.0514473	1.05279	0.0265043	-0.000500115	0.103395	0.9995	1.10893	1.94109	0.0522468	0.0928796		PDE4D	-0.0246661	0.975636	0.0262867	-0.0761871	0.026855	0.926643	1.02722	-0.938347	0.348066	0.61876
CASP2	0.0510812	1.05241	0.0263306	-0.00052581	0.102688	0.999474	1.10815	1.93999	0.0523804	0.0930604		PAGR1	0.0253273	1.02565	0.0270428	-0.0276756	0.0783302	0.972704	1.08148	0.936564	0.348983	0.620013
NRGN	0.0511343	1.05246	0.0263975	-0.000603878	0.102873	0.999396	1.10835	1.93709	0.0527346	0.0936328		CHM	0.0246962	1.025	0.0264353	-0.027116	0.0765085	0.973248	1.07951	0.934214	0.350194	0.62103
VSIG10	-0.0517174	0.949597	0.0267245	-0.104096	0.000661625	0.901138	1.00066	-1.93521	0.0529649	0.0939846		EIF2AK2	0.0249918	1.02531	0.0267291	-0.0273963	0.0773799	0.972976	1.08045	0.935003	0.349787	0.62103
PLXDC1	-0.0516285	0.949682	0.0266957	-0.103951	0.000694086	0.901269	1.00069	-1.93396	0.0531176	0.0941981		RPE	0.0248899	1.0252	0.0266361	-0.027316	0.0770958	0.973054	1.08015	0.934442	0.350076	0.62103
HIF1A	0.0511884	1.05252	0.0264876	-0.000726336	0.103103	0.999274	1.10861	1.93254	0.0532926	0.0944512		KCTD5	0.0261619	1.02651	0.0280293	-0.0287746	0.0810983	0.971635	1.08448	0.933376	0.350626	0.621419
PINLYP	0.0508787	1.0522	0.0263506	-0.00076748	0.102525	0.999233	1.10796	1.93084	0.0535031	0.0947592		AP3S2	0.024584	1.02489	0.0264087	-0.0271761	0.0763442	0.97319	1.07933	0.930907	0.351902	0.622898
SCGB1A1	-0.0525552	0.948802	0.0272221	-0.105909	0.000799082	0.899506	1.0008	-1.93061	0.0535313	0.0947592		CETN3	0.0249061	1.02522	0.026762	-0.0275465	0.0773587	0.972829	1.08043	0.930651	0.352034	0.622898
BOC	-0.0526176	0.948743	0.0272633	-0.106053	0.000817424	0.899377	1.00082	-1.92998	0.0536091	0.0948394		SYAP1	0.0250563	1.02537	0.0269271	-0.0277199	0.0778325	0.972661	1.08094	0.930523	0.3521	0.622898
CD276	0.0530916	1.05453	0.0275452	-0.000896049	0.107079	0.999104	1.11302	1.92743	0.0539256	0.0953415		IFIT1	0.0244633	1.02476	0.0263713	-0.0272235	0.07615	0.973144	1.07912	0.927649	0.353589	0.625153
VCAM1	0.0528309	1.05425	0.0274239	-0.000918993	0.106581	0.999081	1.11247	1.92645	0.0540478	0.0954997		EVI2B	-0.0243354	0.975958	0.026272	-0.0758275	0.0271567	0.926976	1.02753	-0.926289	0.354296	0.625265
FGF16	0.0507276	1.05204	0.0263433	-0.000904362	0.10236	0.999096	1.10778	1.92563	0.0541501	0.0956225		KLK3	-0.0384035	0.962325	0.0414493	-0.119643	0.0428356	0.887238	1.04377	-0.926518	0.354177	0.625265
GLYR1	0.0510083	1.05233	0.0265566	-0.00104168	0.103058	0.998959	1.10856	1.92074	0.0547646	0.0966493		RWDD1	0.024946	1.02526	0.0269179	-0.0278121	0.0777041	0.972571	1.0808	0.926745	0.354059	0.625265
SEZ6	-0.0513622	0.949935	0.0268124	-0.103914	0.00118923	0.901303	1.00119	-1.91561	0.0554147	0.0977375		SPTBN2	-0.0244708	0.975826	0.0264352	-0.0762828	0.0273413	0.926554	1.02772	-0.925689	0.354608	0.625438
HSD17B3	0.0500764	1.05135	0.0261456	-0.00116814	0.101321	0.998833	1.10663	1.91529	0.0554561	0.0977514		TWF2	0.0244037	1.0247	0.0263945	-0.0273286	0.076136	0.973041	1.07911	0.924574	0.355188	0.626083
SERPINA5	0.0526741	1.05409	0.0275254	-0.00127477	0.106623	0.998726	1.11251	1.91365	0.0556647	0.0980599		ZNF174	0.0240934	1.02439	0.0260895	-0.0270412	0.0752279	0.973321	1.07813	0.923488	0.355753	0.626701
DNPH1	0.051086	1.05241	0.0267044	-0.00125375	0.103426	0.998747	1.10896	1.91301	0.0557462	0.0981442		DOCK9	-0.0239334	0.976351	0.0259509	-0.0747961	0.0269294	0.927933	1.0273	-0.922257	0.356395	0.627452
CASP7	0.0503559	1.05165	0.0263479	-0.00128494	0.101997	0.998716	1.10738	1.9112	0.0559794	0.0984955		CRELD2	0.025224	1.02554	0.0273659	-0.0284123	0.0788602	0.971988	1.08205	0.921729	0.35667	0.627559
TBC1D23	0.0503647	1.05165	0.0263576	-0.00129519	0.102025	0.998706	1.10741	1.91082	0.0560271	0.0985199		ECSCR	0.024323	1.02462	0.0264279	-0.0274747	0.0761206	0.972899	1.07909	0.920353	0.357388	0.628065
SAT2	0.0510344	1.05236	0.0267235	-0.00134263	0.103411	0.998658	1.10895	1.90972	0.056169	0.09871		PRSS27	0.024956	1.02527	0.027105	-0.0281689	0.0780809	0.972224	1.08121	0.920715	0.357199	0.628065
COPE	0.0501671	1.05145	0.0262867	-0.00135391	0.101688	0.998647	1.10704	1.90846	0.056332	0.0989368		DGCR6	0.0245381	1.02484	0.0266816	-0.027757	0.0768331	0.972625	1.07986	0.919661	0.35775	0.628103
DKKL1	-0.0516766	0.949636	0.0270826	-0.104758	0.00140427	0.900543	1.00141	-1.90811	0.0563767	0.0989558		ERP44	0.0252417	1.02556	0.0274519	-0.0285631	0.0790465	0.971841	1.08225	0.919489	0.35784	0.628103
HTR1A	-0.0501228	0.951113	0.0262865	-0.101643	0.00139775	0.903352	1.0014	-1.90679	0.0565478	0.0991965		CPA4	0.0245044	1.02481	0.0267503	-0.0279253	0.0769341	0.972461	1.07997	0.91604	0.359646	0.630893
ACOX1	0.0498813	1.05115	0.0261797	-0.00143004	0.101193	0.998571	1.10649	1.90534	0.0567359	0.0994667		STK4	0.0242206	1.02452	0.0264598	-0.0276398	0.0760809	0.972739	1.07905	0.915371	0.359997	0.63113
TEF	0.0503611	1.05165	0.0264546	-0.00148905	0.102211	0.998512	1.10762	1.90368	0.0569523	0.0997861		TDO2	-0.024098	0.97619	0.0263452	-0.0757337	0.0275377	0.927063	1.02792	-0.914701	0.360349	0.631367
ACADSB	0.050097	1.05137	0.0263352	-0.00151902	0.101713	0.998482	1.10707	1.90228	0.0571341	0.100045		VSIG10L	0.0241637	1.02446	0.0264398	-0.0276573	0.0759847	0.972722	1.07895	0.913914	0.360762	0.631713
HARS1	0.0503614	1.05165	0.0265083	-0.00159386	0.102317	0.998407	1.10773	1.89984	0.0574545	0.100545		PFDN6	-0.0239055	0.976378	0.0262071	-0.0752705	0.0274594	0.927493	1.02784	-0.912179	0.361674	0.632551
USO1	0.0503094	1.0516	0.0265181	-0.00166518	0.102284	0.998336	1.1077	1.89717	0.0578055	0.101099		SSNA1	0.0245104	1.02481	0.0268582	-0.0281306	0.0771515	0.972261	1.08021	0.912587	0.36146	0.632551
INSR	0.0502187	1.0515	0.0264744	-0.00167024	0.102108	0.998331	1.1075	1.89688	0.0578444	0.101106		RPL14	0.0249826	1.0253	0.0274224	-0.0287643	0.0787295	0.971645	1.08191	0.91103	0.36228	0.63323
ZBTB16	0.0502457	1.05153	0.0264931	-0.00167976	0.102171	0.998322	1.10757	1.89656	0.057886	0.101119		LEP	0.0435967	1.04456	0.0478777	-0.0502418	0.137435	0.950999	1.14733	0.910586	0.362514	0.63326
NDRG1	0.0504998	1.0518	0.026672	-0.00177637	0.102776	0.998225	1.10824	1.89336	0.0583096	0.101798		ESM1	0.0255605	1.02589	0.0280941	-0.0295029	0.0806239	0.970928	1.08396	0.909818	0.362918	0.633588
CPOX	-0.0507226	0.950542	0.0268365	-0.103321	0.00187607	0.901837	1.00188	-1.89006	0.0587504	0.102506		LILRA2	0.0257152	1.02605	0.0282787	-0.0297101	0.0811405	0.970727	1.08452	0.909349	0.363166	0.633641
RNF43	0.0508316	1.05215	0.0269223	-0.00193517	0.103598	0.998067	1.10915	1.88808	0.0590147	0.102906		EPCAM	-0.0245916	0.975708	0.0271123	-0.0777308	0.0285475	0.925213	1.02896	-0.907029	0.364391	0.635399
GFRA2	0.0499411	1.05121	0.02647	-0.00193905	0.101821	0.998063	1.10719	1.88671	0.0591994	0.103166		DTX2	-0.0240171	0.976269	0.0265337	-0.0760223	0.027988	0.926796	1.02838	-0.905155	0.365383	0.636351
CD1C	-0.0514459	0.949855	0.0272752	-0.104904	0.0020124	0.900411	1.00201	-1.88618	0.0592703	0.103197		GAPDH	0.0244243	1.02472	0.0269952	-0.0284854	0.077334	0.971916	1.0804	0.904763	0.365591	0.636351
GPA33	-0.0491293	0.952058	0.0260487	-0.100184	0.00192527	0.904671	1.00193	-1.88605	0.0592877	0.103197		IL36A	0.0238782	1.02417	0.0263852	-0.027836	0.0755923	0.972548	1.07852	0.904982	0.365475	0.636351
NAMPT	0.0498832	1.05115	0.0264727	-0.00200229	0.101769	0.998	1.10713	1.88433	0.0595206	0.10354		CLSPN	0.0237152	1.024	0.0262495	-0.0277329	0.0751632	0.972648	1.07806	0.903452	0.366286	0.636801
SNX5	0.0497815	1.05104	0.0264298	-0.00201998	0.101583	0.997982	1.10692	1.88354	0.0596278	0.103665		PSRC1	0.0243763	1.02468	0.0269768	-0.0284972	0.0772498	0.971905	1.08031	0.903603	0.366206	0.636801
CNTF	-0.0489477	0.952231	0.0259961	-0.099899	0.00200368	0.904929	1.00201	-1.88289	0.0597156	0.103756		CA8	0.0238143	1.0241	0.0264342	-0.0279958	0.0756244	0.972392	1.07856	0.900891	0.367646	0.637193
NFE2	0.0497997	1.05106	0.0264527	-0.00204662	0.101646	0.997955	1.10699	1.88259	0.0597553	0.103763		CD2	-0.0237778	0.976503	0.0264229	-0.0755657	0.0280101	0.927219	1.02841	-0.899895	0.368176	0.637193
GNLY	0.0493633	1.0506	0.0262255	-0.00203781	0.100764	0.997964	1.10602	1.88226	0.0598006	0.10378		CFHR4	0.0238155	1.0241	0.0264693	-0.0280633	0.0756943	0.972327	1.07863	0.899742	0.368258	0.637193
PNMA1	0.049572	1.05082	0.0263581	-0.00208893	0.101233	0.997913	1.10653	1.88071	0.0600111	0.104083		CRTAC1	-0.0250784	0.975233	0.0278585	-0.07968	0.0295232	0.923412	1.02996	-0.900206	0.36801	0.637193
ARHGAP1	-0.0498159	0.951405	0.0265388	-0.101831	0.00219908	0.903182	1.0022	-1.8771	0.0605042	0.104876		NEDD4L	-0.0238021	0.976479	0.0264449	-0.0756332	0.0280291	0.927156	1.02843	-0.900062	0.368087	0.637193
PIKFYVE	0.0499898	1.05126	0.0266588	-0.00226038	0.10224	0.997742	1.10765	1.87517	0.0607687	0.105272		PCDH7	0.0244655	1.02477	0.0271353	-0.0287187	0.0776497	0.97169	1.08074	0.901612	0.367263	0.637193
ENOPH1	-0.0495136	0.951692	0.0264558	-0.101366	0.00233886	0.903602	1.00234	-1.87156	0.0612678	0.106074		TNFSF8	0.0238535	1.02414	0.0264983	-0.0280822	0.0757892	0.972308	1.07874	0.900189	0.36802	0.637193
KLK7	0.0510471	1.05237	0.0273038	-0.00246744	0.104562	0.997536	1.11022	1.86959	0.0615402	0.106482		VIPR1	-0.0236302	0.976647	0.0262606	-0.0751001	0.0278397	0.927651	1.02823	-0.899834	0.368209	0.637193
ADGRE1	0.0500164	1.05129	0.0267951	-0.00250099	0.102534	0.997502	1.10797	1.86663	0.0619538	0.106976		F12	-0.0246508	0.975651	0.0274147	-0.0783826	0.0290809	0.924611	1.02951	-0.899183	0.368555	0.637329
IRAK4	0.0493621	1.0506	0.0264454	-0.00246998	0.101194	0.997533	1.10649	1.86656	0.0619624	0.106976		ARG1	-0.0239619	0.976323	0.0267543	-0.0763993	0.0284755	0.926446	1.02888	-0.895629	0.370451	0.638717
ABRAXAS2	0.0494486	1.05069	0.0264926	-0.00247581	0.101373	0.997527	1.10669	1.86651	0.0619699	0.106976		CNDP1	-0.0243793	0.975915	0.0272201	-0.0777298	0.0289712	0.925214	1.02939	-0.895635	0.370448	0.638717
PCDH7	0.0504316	1.05172	0.0270194	-0.00252542	0.103389	0.997478	1.10892	1.8665	0.0619719	0.106976		DHPS	0.0242328	1.02453	0.0270443	-0.028773	0.0772387	0.971637	1.0803	0.896042	0.37023	0.638717
RAB39B	0.0492051	1.05044	0.0263844	-0.00250728	0.100918	0.997496	1.10619	1.86494	0.0621905	0.10729		GATD3	0.0240803	1.02437	0.0268691	-0.0285822	0.0767428	0.971822	1.07976	0.896206	0.370142	0.638717
RRAS	0.0494205	1.05066	0.0265083	-0.00253486	0.101376	0.997468	1.10669	1.86434	0.0622741	0.10737		PRUNE2	0.0237347	1.02402	0.0264624	-0.0281306	0.0755999	0.972261	1.07853	0.896922	0.369761	0.638717
RABEP1	0.0494662	1.05071	0.02657	-0.00260993	0.101542	0.997393	1.10688	1.86174	0.0626404	0.107938		TACC3	0.0236456	1.02393	0.0264605	-0.028216	0.0755072	0.972178	1.07843	0.893619	0.371526	0.640191
KDM3A	-0.0488791	0.952296	0.0262908	-0.100408	0.00265	0.904468	1.00265	-1.85917	0.0630033	0.108499		NECTIN1	0.0235061	1.02378	0.0263179	-0.0280762	0.0750883	0.972314	1.07798	0.893157	0.371773	0.64024
ENO1	0.0491357	1.05036	0.0264331	-0.00267227	0.100944	0.997331	1.10621	1.85887	0.0630458	0.108509		AFM	-0.0251791	0.975135	0.0282515	-0.080551	0.0301929	0.922608	1.03065	-0.891247	0.372796	0.64127
PLPBP	0.049304	1.05054	0.0265392	-0.00271192	0.10132	0.997292	1.10663	1.85778	0.0632005	0.108666		AKT1S1	0.023963	1.02425	0.0269336	-0.0288259	0.076752	0.971586	1.07977	0.889707	0.373623	0.64127
CASP10	0.0491852	1.05041	0.0264764	-0.00270763	0.101078	0.997296	1.10636	1.8577	0.0632118	0.108666		CD8A	-0.0234542	0.976819	0.0263522	-0.0751035	0.0281951	0.927647	1.0286	-0.890029	0.373451	0.64127
LTA	0.0500679	1.05134	0.0269985	-0.0028481	0.102984	0.997156	1.10847	1.85447	0.0636715	0.109379		CERT	0.0234844	1.02376	0.026398	-0.0282548	0.0752236	0.972141	1.07813	0.889626	0.373667	0.64127
PNLIPRP1	0.0489471	1.05016	0.0263971	-0.00279021	0.100684	0.997214	1.10593	1.85426	0.0637016	0.109379		DCXR	-0.0264994	0.973849	0.0298146	-0.0849349	0.0319361	0.918572	1.03245	-0.888807	0.374107	0.64127
BCL2L1	0.0491139	1.05034	0.0265069	-0.00283876	0.101067	0.997165	1.10635	1.85287	0.0639011	0.109657		IL32	0.0248755	1.02519	0.0279888	-0.0299816	0.0797326	0.970463	1.083	0.888766	0.374129	0.64127
IL12RB2	-0.0484636	0.952692	0.0262147	-0.0998435	0.00291636	0.904979	1.00292	-1.84872	0.064499	0.110618		KHK	0.0252255	1.02555	0.0283432	-0.0303262	0.0807772	0.970129	1.08413	0.890002	0.373465	0.64127
TF	0.0496714	1.05093	0.0268855	-0.00302325	0.102366	0.996981	1.10779	1.84751	0.0646725	0.110851		PVALB	0.0235657	1.02385	0.0264973	-0.0283681	0.0754994	0.972031	1.07842	0.889361	0.373809	0.64127
CCNE1	0.0483629	1.04955	0.0261887	-0.00296603	0.0996919	0.997038	1.10483	1.84671	0.0647895	0.110986		HCG22	0.0232724	1.02355	0.0262514	-0.0281793	0.0747242	0.972214	1.07759	0.886522	0.375336	0.642054
SERPINI2	-0.0488407	0.952333	0.0264807	-0.100742	0.00306047	0.904166	1.00307	-1.84439	0.0651263	0.111498		IGF1R	0.0243395	1.02464	0.0274556	-0.0294726	0.0781515	0.970958	1.08129	0.886502	0.375347	0.642054
MTSS1	0.0483629	1.04955	0.0262324	-0.00305171	0.0997776	0.996953	1.10493	1.84363	0.065237	0.111622		LY9	-0.0235638	0.976712	0.0265873	-0.075674	0.0285464	0.927118	1.02896	-0.886281	0.375466	0.642054
TBR1	0.048252	1.04944	0.0262217	-0.0031416	0.0996457	0.996863	1.10478	1.84015	0.0657455	0.112426		TCL1B	-0.0232646	0.977004	0.0262316	-0.0746777	0.0281485	0.928043	1.02855	-0.886891	0.375137	0.642054
LHPP	0.049903	1.05117	0.0271468	-0.00330365	0.10311	0.996702	1.10861	1.83827	0.0660229	0.112834		CELSR2	0.0236161	1.0239	0.0266864	-0.0286884	0.0759206	0.971719	1.07888	0.884947	0.376185	0.642907
TBCC	0.0486481	1.04985	0.026502	-0.00329496	0.100591	0.99671	1.10582	1.83564	0.0664116	0.113432		HPCAL1	0.0234122	1.02369	0.0264888	-0.0285049	0.0753292	0.971898	1.07824	0.883852	0.376776	0.643418
RGMB	0.0496057	1.05086	0.0270369	-0.00338561	0.102597	0.99662	1.10804	1.83474	0.0665439	0.113592		SLC44A4	-0.023192	0.977075	0.0262525	-0.0746459	0.0282618	0.928072	1.02866	-0.883424	0.377007	0.643418
PCBP2	0.0485177	1.04971	0.0265246	-0.00346958	0.100505	0.996536	1.10573	1.82916	0.0673759	0.114945		TRDMT1	0.023416	1.02369	0.0265176	-0.0285576	0.0753896	0.971846	1.0783	0.883036	0.377217	0.643418
GGACT	0.048591	1.04979	0.0265707	-0.00348666	0.100669	0.996519	1.10591	1.82874	0.0674383	0.114984		ZPR1	-0.0230185	0.977244	0.0260756	-0.0741257	0.0280887	0.928555	1.02849	-0.88276	0.377366	0.643418
SPESP1	0.051554	1.05291	0.028209	-0.00373465	0.106843	0.996272	1.11276	1.82757	0.0676138	0.115152		ITM2A	-0.0230028	0.97726	0.02611	-0.0741774	0.0281718	0.928507	1.02857	-0.880998	0.378319	0.644322
STK4	0.0482488	1.04943	0.0264007	-0.00349558	0.0999931	0.996511	1.10516	1.82756	0.0676158	0.115152		UNC5D	0.0234234	1.0237	0.0265884	-0.0286889	0.0755357	0.971719	1.07846	0.880963	0.378338	0.644322
MAPRE3	-0.0478911	0.953238	0.0262238	-0.0992888	0.00350667	0.905481	1.00351	-1.82624	0.0678136	0.115387		APEX1	0.0242046	1.0245	0.0275327	-0.0297586	0.0781678	0.97068	1.0813	0.879122	0.379335	0.644892
TACC3	0.0481713	1.04935	0.0263791	-0.00353081	0.0998735	0.996475	1.10503	1.82612	0.0678329	0.115387		ITGB5	0.0239154	1.0242	0.0271809	-0.0293581	0.077189	0.971069	1.08025	0.879862	0.378934	0.644892
SUSD5	-0.0532952	0.9481	0.0292085	-0.110543	0.00395235	0.895348	1.00396	-1.82465	0.068054	0.115696		LTA4H	0.0243861	1.02469	0.0277301	-0.0299638	0.0787361	0.970481	1.08192	0.879411	0.379178	0.644892
AMN	0.0482266	1.04941	0.026479	-0.00367122	0.100124	0.996336	1.10531	1.82132	0.0685586	0.116486		UFD1	0.0235651	1.02384	0.0268231	-0.0290073	0.0761375	0.971409	1.07911	0.878538	0.379652	0.645055
ERC2	0.0479408	1.04911	0.0263339	-0.00367265	0.0995542	0.996334	1.10468	1.8205	0.068683	0.116629		HTR1B	-0.0227758	0.977482	0.0259808	-0.0736973	0.0281457	0.928953	1.02855	-0.87664	0.380682	0.646429
STX6	0.0483092	1.0495	0.0265407	-0.00370964	0.100328	0.996297	1.10553	1.82019	0.0687297	0.116641		SNU13	0.0236243	1.02391	0.0269777	-0.0292512	0.0764997	0.971173	1.0795	0.875694	0.381196	0.64655
IL6R	0.0487612	1.04997	0.0267963	-0.00375849	0.101281	0.996249	1.10659	1.8197	0.0688044	0.1167		VWA5A	0.0231509	1.02342	0.0264293	-0.0286496	0.0749514	0.971757	1.07783	0.875956	0.381054	0.64655
NAGK	0.0496552	1.05091	0.0272923	-0.00383673	0.103147	0.996171	1.10865	1.81938	0.0688527	0.116714		ANP32C	-0.0229597	0.977302	0.0263099	-0.0745262	0.0286068	0.928183	1.02902	-0.872664	0.382846	0.646647
TSLP	0.0478536	1.04902	0.0263189	-0.0037304	0.0994377	0.996277	1.10455	1.81823	0.0690297	0.116946		ARHGEF5	0.0234064	1.02368	0.0267962	-0.0291132	0.075926	0.971307	1.07888	0.873497	0.382392	0.646647
CGN	0.0476844	1.04884	0.0262615	-0.00378733	0.0991561	0.99622	1.10424	1.81575	0.069409	0.11752		CA12	0.0234131	1.02369	0.0267981	-0.0291102	0.0759364	0.971309	1.07889	0.873686	0.382289	0.646647
DHRS4L2	0.0478966	1.04906	0.0264409	-0.00392668	0.0997199	0.996081	1.10486	1.81146	0.0700703	0.118571		CREBZF	-0.022954	0.977307	0.0262322	-0.0743682	0.0284602	0.92833	1.02887	-0.875032	0.381557	0.646647
LDLRAP1	0.0477286	1.04889	0.0263537	-0.00392367	0.0993808	0.996084	1.10449	1.81108	0.0701287	0.118601		MKI67	0.023128	1.0234	0.0264515	-0.0287159	0.0749719	0.971692	1.07785	0.874357	0.381924	0.646647
DNAJB2	0.0485515	1.04975	0.0268372	-0.00404842	0.101151	0.99596	1.10644	1.80911	0.0704335	0.119048		PPP1CC	0.023266	1.02354	0.0266293	-0.0289264	0.0754584	0.971488	1.07838	0.8737	0.382282	0.646647
NRN1	-0.0473893	0.953716	0.026219	-0.0987776	0.00399902	0.905944	1.00401	-1.80744	0.0706937	0.119418		RASGRF1	-0.0226987	0.977557	0.0260039	-0.0736654	0.0282681	0.928982	1.02867	-0.872894	0.382721	0.646647
CGB3_CGB5_CGB8	0.0521282	1.05351	0.0288864	-0.00448814	0.108745	0.995522	1.11488	1.80459	0.0711385	0.1201		STXBP3	0.0229603	1.02323	0.0263328	-0.028651	0.0745717	0.971756	1.07742	0.871928	0.383248	0.646647
RRM2B	0.0476341	1.04879	0.0264867	-0.00427898	0.0995471	0.99573	1.10467	1.79841	0.0721117	0.121673		TRIM58	0.0231426	1.02341	0.0265372	-0.0288693	0.0751544	0.971543	1.07805	0.872081	0.383164	0.646647
CAMSAP1	0.0472976	1.04843	0.0263302	-0.00430865	0.0989038	0.995701	1.10396	1.79632	0.0724429	0.122161		NAA80	0.0231051	1.02337	0.0265661	-0.0289635	0.0751738	0.971452	1.07807	0.869721	0.384453	0.648306
CEP43	0.0475127	1.04866	0.0264622	-0.00435234	0.0993777	0.995657	1.10448	1.79549	0.0725756	0.122314		MAPK13	0.0229267	1.02319	0.0264291	-0.0288734	0.0747267	0.971539	1.07759	0.867479	0.385679	0.649999
RTKN2	-0.047185	0.953911	0.0263128	-0.0987571	0.00438709	0.905963	1.0044	-1.79324	0.0729353	0.122849		PCDH1	0.0239373	1.02423	0.0276434	-0.0302427	0.0781172	0.97021	1.08125	0.865932	0.386528	0.651053
CORO1A	0.047317	1.04845	0.0263925	-0.00441145	0.0990454	0.995598	1.10412	1.79282	0.0730023	0.122891		LXN	-0.023058	0.977206	0.0266649	-0.0753202	0.0292042	0.927446	1.02963	-0.864732	0.387186	0.651785
TPK1	0.0479477	1.04912	0.0267719	-0.00452419	0.10042	0.995486	1.10563	1.79097	0.0732975	0.123317		RIPK4	0.0226542	1.02291	0.0262418	-0.0287788	0.0740873	0.971631	1.0769	0.863286	0.38798	0.652746
PRDX1	-0.0466968	0.954377	0.0261565	-0.0979626	0.00456893	0.906683	1.00458	-1.78529	0.0742148	0.124789		KIRREL2	0.0233257	1.0236	0.0270644	-0.0297196	0.0763711	0.970718	1.07936	0.861859	0.388765	0.653689
TNFAIP8L2	0.0472186	1.04835	0.0264825	-0.00468612	0.0991234	0.995325	1.1042	1.78301	0.0745843	0.125338		CDKN2D	0.022809	1.02307	0.0265071	-0.029144	0.0747619	0.971277	1.07763	0.860486	0.389521	0.65427
AMBN	-0.0469131	0.95417	0.0263214	-0.0985021	0.00467603	0.906194	1.00469	-1.78231	0.0746982	0.125457		EVPL	0.0226256	1.02288	0.0262961	-0.0289137	0.0741649	0.9715	1.07698	0.860419	0.389558	0.65427
ATP1B2	-0.0465334	0.954533	0.0261185	-0.0977247	0.00465789	0.906899	1.00467	-1.78163	0.07481	0.125572		NCK2	0.022758	1.02302	0.0264654	-0.0291132	0.0746292	0.971307	1.07748	0.859917	0.389835	0.654358
BOLA2_BOLA2B	0.0477925	1.04895	0.0268479	-0.00482837	0.100413	0.995183	1.10563	1.78012	0.0750559	0.125913		SCGB3A2	0.0248736	1.02519	0.0289516	-0.0318705	0.0816176	0.968632	1.08504	0.859143	0.390262	0.654698
CRKL	0.0471735	1.0483	0.0265535	-0.00487031	0.0992173	0.995142	1.10431	1.77655	0.0756425	0.126824		ATXN2	0.0228436	1.02311	0.0266223	-0.0293352	0.0750224	0.971091	1.07791	0.858063	0.390858	0.655321
TRIM25	0.0467762	1.04789	0.0263449	-0.00485887	0.0984112	0.995153	1.10342	1.77553	0.0758103	0.127032		RAB27B	0.0227007	1.02296	0.0264819	-0.0292027	0.0746042	0.97122	1.07746	0.857219	0.391324	0.655726
S100A4	0.0471697	1.0483	0.026572	-0.00491054	0.0992499	0.995101	1.10434	1.77516	0.075871	0.127061		TPPP3	0.0227374	1.023	0.0265669	-0.0293329	0.0748077	0.971093	1.07768	0.855853	0.392079	0.656614
NEB	0.047081	1.04821	0.0265391	-0.00493462	0.0990966	0.995078	1.10417	1.77403	0.0760588	0.127303		CES1	-0.0244639	0.975833	0.0286257	-0.0805692	0.0316414	0.922591	1.03215	-0.854615	0.392764	0.657008
CFHR4	0.0468991	1.04802	0.0264678	-0.00497679	0.0987751	0.995036	1.10382	1.77193	0.0764059	0.12781		MAP1LC3A	-0.022402	0.977847	0.0262045	-0.0737618	0.0289578	0.928893	1.02938	-0.854891	0.392611	0.657008
PECAM1	0.0470863	1.04821	0.0265899	-0.0050289	0.0992016	0.994984	1.10429	1.77084	0.076588	0.128001		DDX4	-0.0224514	0.977799	0.0263181	-0.074034	0.0291312	0.92864	1.02956	-0.853077	0.393617	0.658057
CETN2	0.04668	1.04779	0.0263622	-0.00498895	0.0983489	0.995023	1.10335	1.77072	0.0766077	0.128001		IL1A	0.0216531	1.02189	0.0254092	-0.0281481	0.0714542	0.972244	1.07407	0.852173	0.394118	0.658243
ITPA	0.0470374	1.04816	0.0266293	-0.00515506	0.0992299	0.994858	1.10432	1.76638	0.0773324	0.129115		SEPTIN7	0.0224117	1.02266	0.0263029	-0.029141	0.0739644	0.97128	1.07677	0.852063	0.394179	0.658243
TDGF1	0.0456606	1.04672	0.0258525	-0.00500941	0.0963307	0.995003	1.10112	1.7662	0.0773631	0.129115		SCLY	0.0252483	1.02557	0.0296597	-0.0328836	0.0833802	0.967651	1.08695	0.851266	0.394622	0.658605
GRSF1	0.0464242	1.04752	0.0262917	-0.00510654	0.0979549	0.994906	1.10291	1.76574	0.0774399	0.12917		LSM1	-0.022452	0.977798	0.0264078	-0.0742104	0.0293063	0.928476	1.02974	-0.850205	0.395211	0.659212
ARHGEF5	0.0470135	1.04814	0.0266297	-0.00517968	0.0992067	0.994834	1.10429	1.76546	0.0774872	0.129175		EBAG9	0.0225505	1.02281	0.0266002	-0.0295849	0.0746859	0.970848	1.07755	0.847757	0.396573	0.661107
VIPR1	-0.0463749	0.954684	0.0262881	-0.0978986	0.00514876	0.906741	1.00516	-1.7641	0.0777143	0.12948		HMOX1	-0.0232951	0.976974	0.0275264	-0.0772458	0.0306556	0.925662	1.03113	-0.846284	0.397394	0.662097
ANXA3	0.0468327	1.04795	0.0265582	-0.00522039	0.0988858	0.994793	1.10394	1.7634	0.0778331	0.129603		LACTB2	0.0226102	1.02287	0.026786	-0.0298894	0.0751098	0.970553	1.078	0.844106	0.39861	0.663744
AXIN1	0.0464109	1.0475	0.0263387	-0.00521203	0.0980339	0.994802	1.103	1.76208	0.0780559	0.129847		EDNRB	-0.0223087	0.977938	0.026544	-0.0743341	0.0297166	0.928361	1.03016	-0.840442	0.400661	0.666019
DNAJB8	0.0465376	1.04764	0.0264117	-0.00522845	0.0983036	0.994785	1.1033	1.762	0.0780685	0.129847		LRFN2	0.0220515	1.0223	0.0262272	-0.0293528	0.0734558	0.971074	1.07622	0.840789	0.400466	0.666019
NUDT15	0.0464422	1.04754	0.0263677	-0.00523744	0.0981219	0.994776	1.1031	1.76133	0.0781821	0.129962		TCL1A	0.0223531	1.0226	0.0265719	-0.0297268	0.074433	0.970711	1.07727	0.841232	0.400218	0.666019
ATF2	0.0466179	1.04772	0.0264743	-0.00527077	0.0985066	0.994743	1.10352	1.76087	0.0782597	0.130017		CRHR1	-0.0221272	0.978116	0.026374	-0.0738194	0.0295649	0.928839	1.03001	-0.838978	0.401481	0.666038
ASPSCR1	0.0469896	1.04811	0.0266972	-0.00533591	0.099315	0.994678	1.10441	1.7601	0.0783915	0.130162		NSFL1C	0.0228602	1.02312	0.0272764	-0.0306006	0.0763211	0.969863	1.07931	0.838095	0.401978	0.666038
INPP1	0.0475294	1.04868	0.0270137	-0.00541647	0.100475	0.994598	1.1057	1.75946	0.0785001	0.130268		OGFR	0.0233422	1.02362	0.0278553	-0.0312532	0.0779376	0.96923	1.08106	0.837981	0.402041	0.666038
ANKRD54	0.046738	1.04785	0.0265848	-0.00536724	0.0988433	0.994647	1.10389	1.75807	0.0787352	0.130561		PARD3	0.0221131	1.02236	0.0263317	-0.0294961	0.0737223	0.970935	1.07651	0.839789	0.401027	0.666038
TPM3	0.0465289	1.04763	0.0264715	-0.00535425	0.0984121	0.99466	1.10342	1.7577	0.0787987	0.130561		PRDX2	-0.0228284	0.97743	0.0271975	-0.0761345	0.0304777	0.926692	1.03095	-0.839357	0.401269	0.666038
ITGB2	-0.0487701	0.9524	0.0277476	-0.103154	0.00561434	0.901988	1.00563	-1.75763	0.0788108	0.130561		SPRR1B	0.0221041	1.02235	0.0263699	-0.0295799	0.0737881	0.970853	1.07658	0.838234	0.401899	0.666038
CREBZF	-0.0460077	0.955035	0.026228	-0.0974137	0.00539833	0.907181	1.00541	-1.75414	0.0794063	0.131435		MMP13	0.0223652	1.02262	0.0267575	-0.0300786	0.0748089	0.970369	1.07768	0.835847	0.403241	0.667268
COL9A2	0.0466826	1.04779	0.0266201	-0.00549178	0.098857	0.994523	1.10391	1.75366	0.0794885	0.131435		TPSAB1	-0.0223349	0.977913	0.026719	-0.0747033	0.0300334	0.928019	1.03049	-0.835919	0.403201	0.667268
IZUMO1	-0.0471625	0.953932	0.0268942	-0.0998742	0.0055492	0.904951	1.00556	-1.75363	0.079494	0.131435		RBP1	0.0224128	1.02267	0.0268311	-0.0301751	0.0750008	0.970276	1.07788	0.835332	0.403531	0.66737
FRZB	0.0484156	1.04961	0.027611	-0.00570104	0.102532	0.994315	1.10797	1.75349	0.0795185	0.131435		SAP18	-0.0219805	0.978259	0.026336	-0.0735981	0.029637	0.929045	1.03008	-0.834621	0.403931	0.667653
TANK	0.0463022	1.04739	0.0264127	-0.0054658	0.0980702	0.994549	1.10304	1.75303	0.0795975	0.131491		TSPYL1	0.0223095	1.02256	0.0267572	-0.0301336	0.0747526	0.970316	1.07762	0.833778	0.404406	0.66806
GNPDA2	-0.0464176	0.954643	0.0265073	-0.0983708	0.00553571	0.906313	1.00555	-1.75113	0.0799241	0.131956		PKN3	0.0220647	1.02231	0.0264814	-0.0298378	0.0739673	0.970603	1.07677	0.833217	0.404722	0.668204
DNM1	0.0464741	1.04757	0.0265506	-0.00556403	0.0985123	0.994451	1.10353	1.7504	0.0800492	0.132088		SIGLEC15	0.022122	1.02237	0.0265862	-0.0299861	0.0742301	0.970459	1.07705	0.832085	0.405361	0.66888
GATD3	0.0467963	1.04791	0.0267598	-0.00565194	0.0992446	0.994364	1.10434	1.74875	0.0803335	0.132482		CD109	-0.022496	0.977755	0.0270586	-0.0755299	0.030538	0.927252	1.03101	-0.831379	0.40576	0.66916
DSCAM	0.0464309	1.04753	0.0266565	-0.00581487	0.0986766	0.994202	1.10371	1.74182	0.0815394	0.134323		ALCAM	-0.0235902	0.976686	0.0284128	-0.0792783	0.0320978	0.923783	1.03262	-0.830268	0.406387	0.669816
THTPA	0.0461948	1.04728	0.0265212	-0.00578575	0.0981754	0.994231	1.10316	1.74181	0.081542	0.134323		GIT1	0.0219343	1.02218	0.0264672	-0.0299404	0.073809	0.970503	1.0766	0.828736	0.407254	0.669856
MARS1	0.0462208	1.04731	0.0265549	-0.00582585	0.0982675	0.994191	1.10326	1.74058	0.081758	0.134603		HDDC2	-0.0220703	0.978172	0.0266206	-0.0742457	0.0301052	0.928444	1.03056	-0.829066	0.407067	0.669856
DIPK2B	-0.0489573	0.952222	0.0281373	-0.104105	0.00619082	0.90113	1.00621	-1.73994	0.0818692	0.13471		OFD1	0.021916	1.02216	0.0264141	-0.0298547	0.0736867	0.970587	1.07647	0.829708	0.406704	0.669856
LEG1	0.0462861	1.04737	0.026641	-0.00592932	0.0985015	0.994088	1.10352	1.7374	0.0823165	0.13537		PSMC3	-0.0218616	0.978376	0.0263838	-0.0735729	0.0298496	0.929068	1.0303	-0.828602	0.407329	0.669856
EDDM3B	-0.0720711	0.930465	0.0415892	-0.153584	0.00944212	0.857628	1.00949	-1.73293	0.083108	0.136595		BPIFA2	-0.0232086	0.977059	0.0280494	-0.0781844	0.0317671	0.924794	1.03228	-0.827421	0.407998	0.669951
GNGT1	-0.045495	0.955524	0.0262626	-0.0969687	0.00597866	0.907584	1.006	-1.73231	0.0832176	0.136698		CPTP	0.0217793	1.02202	0.0263263	-0.0298193	0.0733779	0.970621	1.07614	0.827285	0.408076	0.669951
TPPP3	0.0457159	1.04678	0.0263998	-0.00602665	0.0974585	0.993991	1.10237	1.73168	0.0833306	0.136807		RLN1	0.0228995	1.02316	0.0276594	-0.0313119	0.0771108	0.969173	1.08016	0.827911	0.407721	0.669951
GORASP2	0.0458548	1.04692	0.0265049	-0.00609395	0.0978035	0.993925	1.10275	1.73005	0.083622	0.137191		BNIP2	0.0217657	1.022	0.0263395	-0.0298586	0.0733901	0.970583	1.07615	0.826355	0.408603	0.670439
JPT2	0.0456771	1.04674	0.0264054	-0.0060765	0.0974307	0.993942	1.10234	1.72984	0.0836588	0.137191		CASP8	-0.0223506	0.977897	0.0272147	-0.0756905	0.0309893	0.927103	1.03147	-0.821268	0.411494	0.673522
CCL28	0.0471309	1.04826	0.0272506	-0.00627929	0.100541	0.99374	1.10577	1.72954	0.0837132	0.137203		DOK2	0.0218808	1.02212	0.026621	-0.0302953	0.0740569	0.970159	1.07687	0.82194	0.411111	0.673522
ACTN4	0.045582	1.04664	0.0263805	-0.00612272	0.0972868	0.993896	1.10218	1.72787	0.0840114	0.137615		NXPH3	-0.0227425	0.977514	0.0276524	-0.0769402	0.0314552	0.925945	1.03196	-0.822443	0.410825	0.673522
ANGPTL7	0.0478332	1.049	0.0276978	-0.00645339	0.10212	0.993567	1.10752	1.72697	0.0841729	0.137802		SNX18	0.0217101	1.02195	0.0264559	-0.0301426	0.0735628	0.970307	1.07634	0.820614	0.411866	0.673522
IL20	0.045539	1.04659	0.0263735	-0.0061521	0.0972301	0.993867	1.10211	1.7267	0.0842224	0.137806		TLR4	-0.0215565	0.978674	0.0262367	-0.0729795	0.0298665	0.92962	1.03032	-0.821615	0.411296	0.673522
CD200R1	-0.0453102	0.955701	0.0262763	-0.0968109	0.00619038	0.907728	1.00621	-1.72438	0.0846399	0.138411		VSTM2B	-0.0214305	0.978798	0.0261134	-0.0726118	0.0297509	0.929962	1.0302	-0.820669	0.411835	0.673522
ATP5PO	-0.0453797	0.955635	0.0263502	-0.0970251	0.00626578	0.907533	1.00629	-1.72218	0.0850378	0.138984		CLPP	0.0219047	1.02215	0.0267337	-0.0304924	0.0743018	0.969968	1.07713	0.819366	0.412578	0.674308
TMED8	0.0454716	1.04652	0.0264342	-0.0063384	0.0972816	0.993682	1.10217	1.72018	0.0853991	0.139486		FEN1	0.022301	1.02255	0.0273304	-0.0312656	0.0758676	0.969218	1.07882	0.815977	0.414513	0.676335
FLRT2	0.0459657	1.04704	0.026725	-0.00641426	0.0983457	0.993606	1.10334	1.71995	0.0854408	0.139486		LAIR2	0.0218251	1.02207	0.0267285	-0.0305617	0.074212	0.969901	1.07704	0.81655	0.414185	0.676335
DAPK2	0.045406	1.04645	0.0264116	-0.00635986	0.0971719	0.99366	1.10205	1.71917	0.0855841	0.139642		PLCB2	0.0214913	1.02172	0.0263268	-0.0301082	0.0730908	0.970341	1.07583	0.816329	0.414312	0.676335
PAFAH1B3	-0.0451151	0.955887	0.0262973	-0.0966569	0.00642676	0.907867	1.00645	-1.71558	0.0862397	0.140633		PSG1	0.0223126	1.02256	0.027375	-0.0313414	0.0759666	0.969145	1.07893	0.815073	0.415031	0.676802
TXK	-0.0447515	0.956235	0.0261586	-0.0960214	0.00651837	0.908445	1.00654	-1.71078	0.0871222	0.141927		LILRA6	0.0215488	1.02178	0.0264636	-0.030319	0.0734166	0.970136	1.07618	0.81428	0.415485	0.677164
B3GAT3	-0.0449162	0.956078	0.0262555	-0.0963761	0.00654365	0.908122	1.00657	-1.71073	0.0871301	0.141927		IL18R1	0.023717	1.024	0.0292043	-0.0335224	0.0809563	0.967033	1.08432	0.812106	0.416731	0.678647
KLK12	0.0466052	1.04771	0.0272521	-0.00680793	0.100018	0.993215	1.10519	1.71015	0.0872379	0.142023		TG	-0.0219079	0.97833	0.0269884	-0.0748042	0.0309883	0.927925	1.03147	-0.811755	0.416932	0.678647
BRDT	0.0448426	1.04586	0.0262448	-0.00659624	0.0962814	0.993425	1.10107	1.70863	0.0875197	0.142403		TK1	0.0216664	1.0219	0.0266999	-0.0306645	0.0739973	0.969801	1.0768	0.811476	0.417092	0.678647
CSDE1	0.044889	1.04591	0.0263054	-0.00666865	0.0964467	0.993354	1.10125	1.70646	0.0879234	0.14298		INPP1	0.0219304	1.02217	0.0270461	-0.0310789	0.0749398	0.969399	1.07782	0.810854	0.417449	0.678849
FHIT	0.0454066	1.04645	0.0266488	-0.00682416	0.0976373	0.993199	1.10256	1.70389	0.0884022	0.143678		EPGN	-0.0215675	0.978663	0.0266201	-0.0737419	0.0306069	0.928911	1.03108	-0.810196	0.417827	0.679086
CDKN2D	0.044976	1.046	0.0264113	-0.00678923	0.0967413	0.993234	1.10158	1.70291	0.0885856	0.143896		FNDC1	0.0220044	1.02225	0.0271875	-0.0312822	0.0752909	0.969202	1.0782	0.809355	0.418311	0.679494
DDR1	0.0462204	1.04731	0.0271644	-0.00702085	0.0994617	0.993004	1.10458	1.70151	0.0888479	0.144242		CRTAM	-0.0218242	0.978412	0.0270132	-0.0747692	0.0311207	0.927958	1.03161	-0.807909	0.419143	0.680466
NUB1	0.0451625	1.0462	0.0265552	-0.00688481	0.0972098	0.993139	1.10209	1.7007	0.0889993	0.144407		APOF	0.0268725	1.02724	0.0333588	-0.0385096	0.0922545	0.962222	1.09664	0.805558	0.420498	0.68129
IL17D	0.0502727	1.05156	0.029578	-0.0076992	0.108245	0.99233	1.11432	1.69966	0.0891944	0.144644		CILP	0.0226273	1.02289	0.0281189	-0.0324847	0.0777392	0.968037	1.08084	0.804701	0.420992	0.68129
ST13	0.0452315	1.04627	0.0266332	-0.00696871	0.0974317	0.993056	1.10234	1.69831	0.0894494	0.144977		DIPK2B	-0.0226841	0.977571	0.0281641	-0.0778847	0.0325165	0.925071	1.03305	-0.805427	0.420573	0.68129
MBL2	0.0450722	1.0461	0.0265615	-0.00698747	0.0971319	0.993037	1.10201	1.6969	0.0897161	0.145328		FBP1	0.0222069	1.02246	0.0275574	-0.0318046	0.0762183	0.968696	1.0792	0.80584	0.420335	0.68129
PTPN9	0.0443476	1.04535	0.0261395	-0.00688489	0.09558	0.993139	1.1003	1.69657	0.0897773	0.145347		RBM25	-0.0212303	0.978994	0.0263849	-0.0729437	0.0304831	0.929653	1.03095	-0.804637	0.421029	0.68129
PFKFB2	0.0448923	1.04592	0.0264887	-0.00702471	0.0968093	0.993	1.10165	1.69477	0.0901194	0.14582		TRAF3	-0.0216443	0.978588	0.0269007	-0.0743686	0.0310801	0.928329	1.03157	-0.8046	0.421051	0.68129
REXO2	-0.0440914	0.956867	0.0260234	-0.0950963	0.0069136	0.909285	1.00694	-1.6943	0.0902091	0.145884		NUDC	0.0214721	1.0217	0.0267282	-0.0309143	0.0738585	0.969559	1.07665	0.80335	0.421772	0.68208
BCAM	0.045883	1.04695	0.0270899	-0.00721222	0.0989782	0.992814	1.10404	1.69373	0.0903164	0.145976		ACADSB	0.0211898	1.02142	0.0264116	-0.030576	0.0729557	0.969887	1.07568	0.802292	0.422384	0.682691
KIR2DL2	0.0446611	1.04567	0.0263798	-0.00704242	0.0963646	0.992982	1.10116	1.693	0.0904552	0.14612		GOPC	0.0210705	1.02129	0.026318	-0.0305118	0.0726527	0.969949	1.07536	0.800611	0.423357	0.683659
PPT1	0.0443236	1.04532	0.0262073	-0.00704181	0.095689	0.992983	1.10042	1.69127	0.0907857	0.146573		MAVS	0.0214308	1.02166	0.0267735	-0.0310443	0.0739059	0.969433	1.07671	0.800447	0.423452	0.683659
YOD1	0.0457124	1.04677	0.0270387	-0.0072824	0.0987072	0.992744	1.10374	1.69063	0.0909072	0.146688		KIF22	0.0210386	1.02126	0.0263958	-0.0306963	0.0727735	0.96977	1.07549	0.797042	0.425427	0.686468
REG3G	0.044925	1.04595	0.0266074	-0.00722467	0.0970746	0.992801	1.10194	1.68844	0.0913276	0.147285		ITPRIP	0.0211209	1.02135	0.026519	-0.0308554	0.0730971	0.969616	1.07583	0.796444	0.425774	0.686649
RALB	0.0440807	1.04507	0.0261434	-0.00715948	0.0953209	0.992866	1.10001	1.68611	0.0917746	0.147924		QDPR	0.0217159	1.02195	0.0274037	-0.0319944	0.0754262	0.968512	1.07834	0.792443	0.428102	0.690022
OGA	0.0442784	1.04527	0.0263109	-0.00728995	0.0958467	0.992737	1.10059	1.68289	0.0923956	0.148843		HS6ST1	0.0215057	1.02174	0.0271818	-0.0317696	0.074781	0.96873	1.07765	0.79118	0.428839	0.690067
PSMA1	-0.0440181	0.956937	0.0262192	-0.0954068	0.00737065	0.909003	1.0074	-1.67885	0.0931817	0.150026		PLXNB2	0.0223583	1.02261	0.0282584	-0.0330272	0.0777437	0.967512	1.08085	0.791208	0.428823	0.690067
ATXN3	0.0447488	1.04577	0.0266694	-0.00752233	0.09702	0.992506	1.10188	1.67791	0.0933655	0.150239		SYNGAP1	0.0206513	1.02087	0.0261003	-0.0305044	0.0718069	0.969956	1.07445	0.791228	0.428811	0.690067
TRDMT1	0.0442133	1.04521	0.0263569	-0.00744535	0.0958719	0.992582	1.10062	1.67748	0.0934483	0.15029		FRMD4B	-0.0208401	0.979376	0.0263837	-0.0725511	0.030871	0.930018	1.03135	-0.789885	0.429595	0.690142
RPE	0.04417	1.04516	0.026367	-0.00750836	0.0958484	0.99252	1.10059	1.6752	0.0938949	0.150925		HSBP1	0.0211393	1.02136	0.0267602	-0.0313098	0.0735884	0.969175	1.07636	0.789951	0.429556	0.690142
MGMT	0.0441075	1.04509	0.0263583	-0.00755368	0.0957688	0.992475	1.1005	1.67339	0.0942512	0.151345		TPSG1	0.0207131	1.02093	0.0262027	-0.0306432	0.0720694	0.969822	1.07473	0.790496	0.429238	0.690142
MKI67	0.0439149	1.04489	0.0262438	-0.00752204	0.0953519	0.992506	1.10005	1.67334	0.0942598	0.151345		GHR	-0.0240096	0.976276	0.0304522	-0.0836947	0.0356755	0.919712	1.03632	-0.788436	0.430442	0.691122
IGHMBP2	0.0438952	1.04487	0.0262481	-0.00755007	0.0953404	0.992478	1.10003	1.67232	0.0944611	0.151584		EIF4G3	0.0207994	1.02102	0.0264221	-0.030987	0.0725859	0.969488	1.07529	0.787198	0.431166	0.691904
SERPINB1	0.0444477	1.04545	0.0266126	-0.00771205	0.0966075	0.992318	1.10143	1.67017	0.0948848	0.152181		NRP1	0.0218848	1.02213	0.0278583	-0.0327164	0.076486	0.967813	1.07949	0.785576	0.432116	0.693048
CHAC2	0.0442906	1.04529	0.0265503	-0.00774707	0.0963283	0.992283	1.10112	1.66818	0.0952808	0.152687		PNMA1	0.0206525	1.02087	0.0263204	-0.0309346	0.0722395	0.969539	1.07491	0.784656	0.432655	0.69352
GBP4	0.0437926	1.04477	0.0262537	-0.00766378	0.0952489	0.992366	1.09993	1.66805	0.0953054	0.152687		PRKAR1A	0.0209004	1.02112	0.0266497	-0.0313321	0.0731329	0.969154	1.07587	0.784263	0.432886	0.69352
ELAC1	0.0439634	1.04494	0.0264099	-0.00779907	0.0957258	0.992231	1.10046	1.66466	0.0959815	0.153686		APBB1IP	0.0225468	1.0228	0.0287973	-0.033895	0.0789886	0.966673	1.08219	0.782947	0.433658	0.694266
PACS2	0.0441165	1.0451	0.0265062	-0.0078348	0.0960677	0.992196	1.10083	1.66438	0.0960364	0.15369		TFAP2A	0.0204253	1.02064	0.0260973	-0.0307244	0.0715749	0.969743	1.0742	0.78266	0.433827	0.694266
CRACR2A	0.0439473	1.04493	0.0264578	-0.00790901	0.0958037	0.992122	1.10054	1.66103	0.0967065	0.154677		SV2A	0.0206562	1.02087	0.0264218	-0.0311296	0.0724421	0.96935	1.07513	0.781786	0.43434	0.694707
SERPINA12	0.045558	1.04661	0.0274506	-0.00824422	0.0993602	0.99179	1.10446	1.65963	0.096988	0.155043		PLAU	0.0214608	1.02169	0.0275045	-0.032447	0.0753686	0.968074	1.07828	0.780266	0.435235	0.695756
CBS	0.0452128	1.04625	0.0272579	-0.00821169	0.0986373	0.991822	1.10367	1.6587	0.0971753	0.155257		GDF2	0.0227204	1.02298	0.0292771	-0.0346615	0.0801024	0.965932	1.0834	0.776049	0.43772	0.699346
MUC16	0.043786	1.04476	0.0264241	-0.00800424	0.0955762	0.992028	1.10029	1.65705	0.0975095	0.155706		TXK	-0.0203244	0.979881	0.0262383	-0.0717506	0.0311017	0.930763	1.03159	-0.774609	0.438571	0.700322
VPS37A	0.0437239	1.04469	0.0265179	-0.00825014	0.0956979	0.991784	1.10043	1.64885	0.0991789	0.158246		ADAMTS16	0.0226961	1.02296	0.0293269	-0.0347835	0.0801758	0.965814	1.08348	0.773901	0.438989	0.700607
IGBP1	0.0439154	1.04489	0.0266448	-0.00830748	0.0961382	0.991727	1.10091	1.64818	0.0993162	0.158246		SLC9A3R1	0.0206369	1.02085	0.0267121	-0.0317178	0.0729916	0.96878	1.07572	0.772569	0.439777	0.701481
CCT5	0.0436583	1.04463	0.0264899	-0.00826104	0.0955775	0.991773	1.10029	1.64811	0.0993305	0.158246		LATS1	0.0208267	1.02105	0.0269781	-0.0320494	0.0737028	0.968459	1.07649	0.771986	0.440123	0.701648
RILPL2	0.0435914	1.04456	0.0264504	-0.00825039	0.0954331	0.991784	1.10014	1.64804	0.0993436	0.158246		EBI3_IL27	0.0214138	1.02164	0.0277762	-0.0330266	0.0758543	0.967513	1.07881	0.770941	0.440742	0.701869
VTCN1	-0.0441254	0.956834	0.0267766	-0.0966066	0.00835581	0.907913	1.00839	-1.64791	0.0993716	0.158246		PYDC1	0.0210792	1.0213	0.0273379	-0.032502	0.0746605	0.968021	1.07752	0.771064	0.440669	0.701869
TJAP1	0.0434373	1.04439	0.0264472	-0.00839819	0.0952728	0.991637	1.09996	1.64242	0.100503	0.159962		ARHGAP30	-0.0203143	0.979891	0.0263918	-0.0720413	0.0314126	0.930492	1.03191	-0.769721	0.441465	0.702255
CXCL1	0.0438078	1.04478	0.0267675	-0.0086556	0.0962712	0.991382	1.10106	1.6366	0.101714	0.1618		STX3	-0.0204109	0.979796	0.0265072	-0.0723641	0.0315424	0.930192	1.03205	-0.770011	0.441293	0.702255
IFNGR1	0.0438982	1.04488	0.0269226	-0.00886912	0.0966655	0.99117	1.10149	1.63053	0.102989	0.163659		WASF3	-0.0201165	0.980084	0.0261507	-0.071371	0.0311379	0.931116	1.03163	-0.769254	0.441742	0.702313
SNU13	0.0432556	1.0442	0.0265289	-0.00874016	0.0952514	0.991298	1.09994	1.63051	0.102995	0.163659		NXPE4	0.0202642	1.02047	0.0263747	-0.0314292	0.0719577	0.96906	1.07461	0.768321	0.442297	0.702428
SOX9	0.0429929	1.04393	0.0263833	-0.00871734	0.0947032	0.991321	1.09933	1.62955	0.103196	0.16389		PRR5	0.0200284	1.02023	0.0260603	-0.031049	0.0711057	0.969428	1.07369	0.768538	0.442168	0.702428
NTF4	0.0429204	1.04385	0.0263492	-0.00872313	0.0945639	0.991315	1.09918	1.62891	0.103333	0.164018		FGF7	-0.0201897	0.980013	0.0263251	-0.071786	0.0314066	0.93073	1.0319	-0.766937	0.443119	0.703352
ITGAX	0.0429427	1.04388	0.026373	-0.00874742	0.0946328	0.991291	1.09926	1.62828	0.103465	0.164138		PSMD9	0.0208294	1.02105	0.0272204	-0.0325216	0.0741805	0.968002	1.077	0.765214	0.444144	0.704596
CD8A	0.0420695	1.04297	0.0258539	-0.00860312	0.0927422	0.991434	1.09718	1.6272	0.103694	0.164412		LZTFL1	0.0204561	1.02067	0.0267779	-0.0320276	0.0729398	0.96848	1.07567	0.763918	0.444916	0.705437
MYOM2	0.0437054	1.04467	0.0268766	-0.00897174	0.0963825	0.991068	1.10118	1.62615	0.103917	0.164607		IGFL4	0.0199209	1.02012	0.0262135	-0.0314566	0.0712984	0.969033	1.0739	0.759948	0.447285	0.708202
CDA	0.0443098	1.04531	0.0272493	-0.00909774	0.0977174	0.990944	1.10265	1.62609	0.10393	0.164607		OSTN	0.0201232	1.02033	0.0264997	-0.0318154	0.0720617	0.968685	1.07472	0.759372	0.44763	0.708202
ANKRA2	-0.0425449	0.958347	0.0261717	-0.0938405	0.00875073	0.910428	1.00879	-1.62561	0.104034	0.164682		PROC	0.0218599	1.0221	0.0287802	-0.0345483	0.0782681	0.966042	1.08141	0.759546	0.447526	0.708202
IDS	-0.0429966	0.957915	0.0264857	-0.0949075	0.00891438	0.909457	1.00895	-1.62339	0.104506	0.16534		ZBTB16	0.0202502	1.02046	0.0266462	-0.0319753	0.0724757	0.96853	1.07517	0.759966	0.447275	0.708202
AMFR	0.0430682	1.04401	0.0265453	-0.0089596	0.095096	0.99108	1.09976	1.62244	0.104709	0.165571		SH3BGRL2	-0.0198293	0.980366	0.0262125	-0.0712048	0.0315461	0.931271	1.03205	-0.756485	0.449359	0.710551
GIMAP7	-0.0435872	0.957349	0.0269189	-0.0963472	0.00917286	0.908149	1.00922	-1.6192	0.105403	0.166579		DDX58	0.0204292	1.02064	0.0271507	-0.0327852	0.0736437	0.967746	1.07642	0.752438	0.451788	0.710926
EPHA4	-0.042492	0.958398	0.0262615	-0.0939635	0.00897951	0.910316	1.00902	-1.61804	0.105655	0.166886		KIR2DL2	0.0198286	1.02003	0.0262776	-0.0316746	0.0713317	0.968822	1.07394	0.75458	0.450501	0.710926
WASF1	0.0424865	1.0434	0.0262939	-0.00904859	0.0940215	0.990992	1.09858	1.61583	0.106131	0.167548		MMUT	-0.0196993	0.980493	0.0261327	-0.0709183	0.0315198	0.931538	1.03202	-0.753818	0.450958	0.710926
NFATC1	0.0424391	1.04335	0.0262932	-0.00909474	0.0939729	0.990946	1.09853	1.61407	0.106513	0.16806		MRPS16	0.0199768	1.02018	0.026537	-0.0320349	0.0719884	0.968473	1.07464	0.752788	0.451577	0.710926
TSC22D1	0.0430761	1.04402	0.026701	-0.00925697	0.0954092	0.990786	1.10011	1.61327	0.106685	0.16824		NCF2	0.0207401	1.02096	0.0275241	-0.033206	0.0746863	0.967339	1.07755	0.753527	0.451133	0.710926
IFNW1	-0.0420989	0.958775	0.0261344	-0.0933214	0.00912366	0.910901	1.00917	-1.61086	0.10721	0.168978		RLN2	0.0226432	1.0229	0.0299738	-0.0361043	0.0813907	0.96454	1.08479	0.755435	0.449988	0.710926
CAMLG	0.0419933	1.04289	0.0260736	-0.00910995	0.0930965	0.990931	1.09757	1.61057	0.107273	0.168986		RPA2	0.0200338	1.02024	0.0265288	-0.0319617	0.0720294	0.968544	1.07469	0.755172	0.450146	0.710926
STXBP3	0.0423183	1.04323	0.0262874	-0.0092041	0.0938407	0.990838	1.09838	1.60983	0.107435	0.169149		SPRED2	-0.0199389	0.980259	0.0264654	-0.0718102	0.0319323	0.930708	1.03245	-0.753396	0.451212	0.710926
GNAS	0.0431131	1.04406	0.0268012	-0.00941637	0.0956426	0.990628	1.10037	1.60862	0.107699	0.169473		TAB2	-0.0200899	0.980111	0.0266929	-0.072407	0.0322271	0.930152	1.03275	-0.752633	0.45167	0.710926
PRELP	0.0445941	1.0456	0.0277688	-0.0098318	0.09902	0.990216	1.10409	1.60591	0.108295	0.170319		HEBP1	-0.0197806	0.980414	0.0263793	-0.071483	0.0319219	0.931012	1.03244	-0.749852	0.453344	0.712991
CYTL1	0.0437599	1.04473	0.0273459	-0.00983715	0.0973569	0.990211	1.10225	1.60023	0.109547	0.172195		SLC51B	-0.0201538	0.980048	0.0269486	-0.072972	0.0326645	0.929627	1.0332	-0.747861	0.454544	0.714493
UXS1	0.0431992	1.04415	0.027012	-0.00974326	0.0961417	0.990304	1.10092	1.59926	0.109762	0.172441		AMBN	-0.0195495	0.98064	0.0262022	-0.0709049	0.0318059	0.93155	1.03232	-0.746102	0.455606	0.715777
DTX2	-0.0422879	0.958594	0.0264565	-0.0941418	0.00956596	0.910154	1.00961	-1.59839	0.109956	0.172653		RANBP1	-0.0199872	0.980211	0.0268407	-0.072594	0.0326195	0.929978	1.03316	-0.744662	0.456476	0.71651
NEK7	0.0417804	1.04267	0.0261968	-0.00956437	0.0931251	0.990481	1.0976	1.59487	0.110742	0.173753		SPRY2	0.0197371	1.01993	0.0265389	-0.0322781	0.0717523	0.968237	1.07439	0.743706	0.457055	0.71651
RECK	-0.0448648	0.956127	0.0281334	-0.100005	0.0102756	0.904833	1.01033	-1.59472	0.110775	0.173753		SWAP70	0.0201756	1.02038	0.0271263	-0.0329909	0.0733422	0.967547	1.0761	0.743767	0.457018	0.71651
KLHL41	0.0441663	1.04516	0.0277408	-0.0102046	0.0985373	0.989847	1.10356	1.59211	0.11136	0.174576		TOP1	-0.0197291	0.980464	0.0265212	-0.0717096	0.0322515	0.930801	1.03278	-0.743899	0.456938	0.71651
DUSP13	0.042497	1.04341	0.026709	-0.00985166	0.0948456	0.990197	1.09949	1.59111	0.111584	0.174833		PPCDC	0.0200805	1.02028	0.0270257	-0.032889	0.07305	0.967646	1.07578	0.743014	0.457473	0.716782
NAGA	0.0425969	1.04352	0.0267872	-0.009905	0.0950987	0.990144	1.09977	1.5902	0.11179	0.175062		DNAJA2	0.0199348	1.02013	0.0268497	-0.0326896	0.0725592	0.967839	1.07526	0.74246	0.457809	0.716841
ADGRE5	-0.0436239	0.957314	0.0274401	-0.0974055	0.0101578	0.907188	1.01021	-1.58978	0.111883	0.175114		SMAD3	-0.019476	0.980712	0.026243	-0.0709112	0.0319593	0.931545	1.03248	-0.742141	0.458002	0.716841
BCAT2	-0.0415004	0.959349	0.0261512	-0.0927559	0.00975504	0.911416	1.0098	-1.58694	0.112526	0.176026		ERBB2	-0.0221469	0.978097	0.0298938	-0.0807376	0.0364438	0.922436	1.03712	-0.740854	0.458782	0.717341
BPIFB1	0.043488	1.04445	0.0274593	-0.0103313	0.0973073	0.989722	1.1022	1.58372	0.113257	0.177074		LTA	0.0203791	1.02059	0.027523	-0.0335651	0.0743232	0.966992	1.07715	0.740438	0.459035	0.717341
RAB11FIP3	0.0417221	1.0426	0.0264142	-0.0100488	0.093493	0.990002	1.098	1.57953	0.114214	0.178475		NFKB1	0.019819	1.02002	0.0267681	-0.0326455	0.0722835	0.967882	1.07496	0.740397	0.459059	0.717341
AFAP1	0.0425273	1.04344	0.0269539	-0.0103013	0.095356	0.989752	1.10005	1.57778	0.114616	0.179007		CD28	0.0201079	1.02031	0.0272335	-0.0332688	0.0734845	0.967279	1.07625	0.738352	0.460301	0.718868
CHM	0.0415186	1.04239	0.0263654	-0.0101566	0.0931939	0.989895	1.09767	1.57474	0.115316	0.179898		RAB6B	0.0193253	1.01951	0.0261869	-0.032	0.0706506	0.968507	1.07321	0.737977	0.460529	0.718868
ARHGAP25	0.0419173	1.04281	0.0266228	-0.0102625	0.0940971	0.98979	1.09867	1.57449	0.115375	0.179898		KRT5	0.0207452	1.02096	0.0281641	-0.0344555	0.0759459	0.966131	1.0789	0.736582	0.461377	0.719807
SEMA7A	0.0418651	1.04275	0.0265908	-0.010252	0.0939822	0.9898	1.09854	1.57442	0.115391	0.179898		DBH	-0.019729	0.980464	0.0268254	-0.0723059	0.0328478	0.930246	1.03339	-0.735461	0.462059	0.719933
FGF20	-0.0411292	0.959705	0.0261277	-0.0923386	0.0100802	0.911796	1.01013	-1.57416	0.115451	0.179898		PLB1	-0.0206493	0.979562	0.0280697	-0.0756649	0.0343663	0.927127	1.03496	-0.735644	0.461947	0.719933
F3	-0.0457239	0.955306	0.0290501	-0.102661	0.0112132	0.902433	1.01128	-1.57397	0.115495	0.179898		SERPINA7	0.0200273	1.02023	0.0272394	-0.0333609	0.0734155	0.967189	1.07618	0.735233	0.462198	0.719933
SAFB2	0.0412936	1.04216	0.0262503	-0.010156	0.0927432	0.989895	1.09718	1.57307	0.115702	0.180092		LYVE1	-0.0197623	0.980432	0.0269567	-0.0725964	0.0330718	0.929976	1.03362	-0.733113	0.46349	0.721176
ARHGAP30	-0.0411285	0.959706	0.0261482	-0.092378	0.0101211	0.91176	1.01017	-1.5729	0.115742	0.180092		PTPRZ1	0.0220782	1.02232	0.0301097	-0.0369358	0.0810921	0.963738	1.08447	0.733257	0.463402	0.721176
HTR1B	-0.0407554	0.960064	0.025932	-0.0915812	0.0100704	0.912487	1.01012	-1.57163	0.116037	0.180454		PFDN4	0.0194039	1.01959	0.026484	-0.0325037	0.0713115	0.968019	1.07392	0.732666	0.463762	0.721216
PARD3	0.0410529	1.04191	0.026179	-0.010257	0.0923628	0.989795	1.09676	1.56816	0.116843	0.181611		VNN2	0.0197363	1.01993	0.0269549	-0.0330944	0.0725671	0.967447	1.07526	0.732197	0.464048	0.721276
KEL	-0.0425313	0.95836	0.0271971	-0.0958366	0.010774	0.908612	1.01083	-1.56382	0.11786	0.183094		BLNK	0.0198085	1.02001	0.0270883	-0.0332836	0.0729006	0.967264	1.07562	0.731256	0.464623	0.721785
CORO6	0.0417618	1.04265	0.0267114	-0.0105915	0.0941151	0.989464	1.09869	1.56345	0.117947	0.183132		GRAP2	0.0192414	1.01943	0.0263474	-0.0323985	0.0708814	0.968121	1.07345	0.730297	0.465209	0.722081
IGFBP3	-0.0428522	0.958053	0.0274177	-0.09659	0.0108856	0.907928	1.01095	-1.56294	0.118067	0.183191		MYL6B	-0.0192232	0.98096	0.0263283	-0.0708256	0.0323793	0.931624	1.03291	-0.730135	0.465308	0.722081
SERPINF2	0.0426366	1.04356	0.027283	-0.0108371	0.0961103	0.989221	1.10088	1.56275	0.118111	0.183191		CIAPIN1	0.0196392	1.01983	0.0269631	-0.0332075	0.072486	0.967338	1.07518	0.728373	0.466385	0.722268
ALMS1	0.0410886	1.04194	0.0263194	-0.0104965	0.0926738	0.989558	1.0971	1.56115	0.118488	0.183678		FH	-0.0190617	0.981119	0.0261465	-0.0703078	0.0321845	0.932107	1.03271	-0.729034	0.465981	0.722268
ICA1	0.0411276	1.04199	0.0264202	-0.010655	0.0929103	0.989402	1.09736	1.55667	0.119548	0.185223		GBP6	-0.0190667	0.981114	0.026179	-0.0703766	0.0322432	0.932043	1.03277	-0.728319	0.466418	0.722268
MELTF	-0.0418479	0.959016	0.0269587	-0.0946861	0.0109902	0.909658	1.01105	-1.55229	0.120592	0.186741		PGD	0.020014	1.02022	0.0274414	-0.0337702	0.0737982	0.966794	1.07659	0.729337	0.465796	0.722268
SEPTIN9	0.0408622	1.04171	0.0263619	-0.0108063	0.0925306	0.989252	1.09695	1.55004	0.121131	0.187392		CD93	0.0194868	1.01968	0.0267907	-0.0330221	0.0719957	0.967517	1.07465	0.727372	0.466998	0.7224
LMOD2	-0.0407256	0.960093	0.0262745	-0.0922227	0.0107715	0.911902	1.01083	-1.55	0.121141	0.187392		PBLD	-0.0200599	0.98014	0.0275773	-0.0741105	0.0339906	0.928569	1.03457	-0.727407	0.466977	0.7224
MANSC4	0.0410708	1.04193	0.0265134	-0.0108945	0.0930362	0.989165	1.0975	1.54906	0.121368	0.187644		ITGB1BP1	0.0191283	1.01931	0.0263216	-0.0324612	0.0707177	0.96806	1.07328	0.726713	0.467402	0.72264
PNLIPRP2	0.0409344	1.04178	0.0264352	-0.0108775	0.0927464	0.989181	1.09718	1.54849	0.121506	0.187758		BCAT2	-0.0190085	0.981171	0.0262191	-0.070397	0.03238	0.932024	1.03291	-0.724987	0.46846	0.723041
HMCN2	0.0414904	1.04236	0.0268368	-0.0111087	0.0940895	0.988953	1.09866	1.54603	0.122098	0.188574		EIF4G1	0.0196036	1.0198	0.0270421	-0.033398	0.0726052	0.967154	1.07531	0.724927	0.468497	0.723041
CSF2	0.0408719	1.04172	0.0264574	-0.0109836	0.0927274	0.989076	1.09716	1.54482	0.12239	0.188854		NDRG1	0.0197227	1.01992	0.0271912	-0.033571	0.0730165	0.966986	1.07575	0.725336	0.468246	0.723041
CSNK2A1	-0.0405635	0.960248	0.026261	-0.0920341	0.0109072	0.912074	1.01097	-1.54462	0.122437	0.188854		PARK7	0.0196727	1.01987	0.0271469	-0.0335342	0.0728796	0.967022	1.0756	0.724675	0.468651	0.723041
FOXO3	0.040665	1.0415	0.0263294	-0.0109396	0.0922696	0.98912	1.09666	1.54447	0.122474	0.188854		BLOC1S2	0.0188077	1.01899	0.0260577	-0.0322644	0.0698798	0.968251	1.07238	0.721773	0.470434	0.725408
GUCY2C	-0.040692	0.960125	0.0264292	-0.0924922	0.0111083	0.911656	1.01117	-1.53966	0.123643	0.190556		NOS2	-0.0190505	0.98113	0.0264247	-0.070842	0.0327409	0.931609	1.03328	-0.720936	0.470949	0.725549
ATP6V1F	0.040562	1.0414	0.0263628	-0.0111083	0.0922322	0.988953	1.09662	1.5386	0.123901	0.190854		PGM2	-0.0188956	0.981282	0.0262142	-0.0702746	0.0324833	0.932138	1.03302	-0.720816	0.471023	0.725549
TP53INP1	-0.040235	0.960564	0.0261699	-0.0915271	0.011057	0.912537	1.01112	-1.53745	0.124182	0.191185		PCARE	-0.0188259	0.98135	0.0261907	-0.0701587	0.032507	0.932246	1.03304	-0.7188	0.472264	0.727077
NPHS2	0.0402582	1.04108	0.0262383	-0.0111679	0.0916844	0.988894	1.09602	1.53433	0.124948	0.192264		BECN1	0.0195681	1.01976	0.0272398	-0.033821	0.0729572	0.966745	1.07568	0.718363	0.472534	0.727109
TBC1D17	0.0413094	1.04217	0.0269491	-0.0115099	0.0941286	0.988556	1.0987	1.53287	0.125309	0.192717		ROBO2	0.0203779	1.02059	0.0284578	-0.0353984	0.0761541	0.965221	1.07913	0.716072	0.473947	0.728899
LYAR	0.0403387	1.04116	0.0263352	-0.0112773	0.0919547	0.988786	1.09632	1.53174	0.125586	0.193042		KIFBP	0.0188825	1.01906	0.0263938	-0.0328485	0.0706135	0.967685	1.07317	0.715413	0.474354	0.729141
ANGPTL3	0.045646	1.0467	0.0298091	-0.0127789	0.104071	0.987302	1.10968	1.53127	0.125702	0.193117		SERPINF2	-0.0201477	0.980054	0.0281821	-0.0753835	0.0350881	0.927388	1.03571	-0.714912	0.474664	0.729233
TBL1X	0.0402798	1.0411	0.0263711	-0.0114066	0.0919662	0.988658	1.09633	1.52742	0.126656	0.194481		ADA	0.0192825	1.01947	0.0270111	-0.0336582	0.0722233	0.966902	1.0749	0.713874	0.475305	0.729834
INPPL1	0.0401615	1.04098	0.0263243	-0.0114332	0.0917562	0.988632	1.0961	1.52564	0.127099	0.195059		LILRB1	0.0196893	1.01988	0.0276052	-0.034416	0.0737945	0.966169	1.07659	0.713244	0.475695	0.730049
AKT2	0.0401706	1.04099	0.0263451	-0.0114648	0.0918061	0.988601	1.09615	1.52479	0.127313	0.195284		THSD1	-0.0187316	0.981443	0.026313	-0.0703041	0.0328409	0.93211	1.03339	-0.711877	0.476541	0.730964
CPA2	0.0401228	1.04094	0.0263254	-0.0114741	0.0917196	0.988592	1.09606	1.52411	0.127482	0.195441		LRRC37A2	0.0184897	1.01866	0.0260667	-0.0326001	0.0695796	0.967926	1.07206	0.709324	0.478124	0.733006
DCTD	0.0401345	1.04095	0.0263737	-0.011557	0.091826	0.988509	1.09617	1.52176	0.128069	0.196238		CELA3A	-0.0183263	0.981841	0.0259101	-0.0691092	0.0324566	0.933225	1.03299	-0.707303	0.479378	0.733743
TNFSF11	-0.0410095	0.95982	0.0269688	-0.0938673	0.0118483	0.910404	1.01192	-1.52063	0.128352	0.196569		IGSF21	-0.0196185	0.980573	0.0277354	-0.0739788	0.0347419	0.928691	1.03535	-0.707344	0.479353	0.733743
MGLL	0.0401016	1.04092	0.0263964	-0.0116345	0.0918377	0.988433	1.09619	1.5192	0.128711	0.19701		INPP5D	0.0194194	1.01961	0.0274662	-0.0344132	0.0732521	0.966172	1.076	0.707032	0.479547	0.733743
NPTX2	-0.0477568	0.953366	0.0314407	-0.109379	0.0138658	0.89639	1.01396	-1.51895	0.128775	0.19701		RNF168	0.0186733	1.01885	0.0264147	-0.0330985	0.0704452	0.967443	1.07299	0.70693	0.47961	0.733743
PNMA2	0.0397796	1.04058	0.0261997	-0.0115709	0.0911301	0.988496	1.09541	1.51832	0.128933	0.197148		GID8	0.0185574	1.01873	0.0263311	-0.0330507	0.0701655	0.967489	1.07269	0.704769	0.480954	0.735414
CLU	0.0407352	1.04158	0.0268848	-0.011958	0.0934285	0.988113	1.09793	1.51518	0.129727	0.198259		BCL2L1	0.0186658	1.01884	0.0265976	-0.0334646	0.0707963	0.967089	1.07336	0.701785	0.482813	0.735943
GP5	0.0399237	1.04073	0.0263868	-0.0117934	0.0916408	0.988276	1.09597	1.51302	0.130275	0.198991		CRH	0.0190394	1.01922	0.0270828	-0.034042	0.0721208	0.966531	1.07479	0.703004	0.482053	0.735943
PTPRS	-0.0398458	0.960938	0.0263556	-0.0915018	0.0118102	0.91256	1.01188	-1.51185	0.130571	0.199339		DNAJC6	0.0190285	1.01921	0.0270387	-0.0339663	0.0720233	0.966604	1.07468	0.70375	0.481588	0.735943
NEDD9	0.0397939	1.0406	0.0263541	-0.0118592	0.0914471	0.988211	1.09576	1.50997	0.131051	0.199968		DSG3	-0.01944	0.980748	0.0276763	-0.0736845	0.0348046	0.928965	1.03542	-0.702404	0.482427	0.735943
CBLN4	-0.0402154	0.960582	0.0266497	-0.0924478	0.0120169	0.911697	1.01209	-1.50904	0.131288	0.200167		HK2	0.0184911	1.01866	0.026342	-0.0331383	0.0701204	0.967405	1.07264	0.701961	0.482704	0.735943
NUDT2	-0.0401916	0.960605	0.026636	-0.0923973	0.012014	0.911743	1.01209	-1.50892	0.131319	0.200167		SOWAHA	-0.0181655	0.981998	0.0258792	-0.0688878	0.0325568	0.933431	1.03309	-0.701935	0.48272	0.735943
PRAME	-0.0398362	0.960947	0.0264135	-0.0916058	0.0119333	0.912465	1.012	-1.50818	0.131509	0.200352		TNFSF10	-0.0195526	0.980637	0.0278883	-0.0742128	0.0351075	0.928474	1.03573	-0.701105	0.483237	0.736206
KAZN	0.0394918	1.04028	0.0262982	-0.0120517	0.0910353	0.988021	1.09531	1.50169	0.133177	0.202787		STX6	0.018951	1.01913	0.0270719	-0.034109	0.0720109	0.966466	1.07467	0.700024	0.483912	0.736849
TLR1	-0.0398986	0.960887	0.0265761	-0.0919868	0.0121896	0.912117	1.01226	-1.5013	0.133279	0.202837		FKBPL	0.0186353	1.01881	0.0267069	-0.0337094	0.0709799	0.966852	1.07356	0.697769	0.485322	0.73861
SH2B3	0.0397256	1.04053	0.0264661	-0.0121469	0.0915982	0.987927	1.09592	1.501	0.133355	0.202847		PDIA2	-0.0181426	0.982021	0.0260189	-0.0691388	0.0328535	0.933197	1.0334	-0.697286	0.485624	0.738684
XIAP	0.039804	1.04061	0.0265575	-0.0122477	0.0918558	0.987827	1.09621	1.49879	0.133929	0.203614		FUOM	0.0204766	1.02069	0.0294505	-0.0372453	0.0781985	0.96344	1.08134	0.695289	0.486874	0.739816
PSMG4	0.0404767	1.04131	0.0270298	-0.0125008	0.0934542	0.987577	1.09796	1.49748	0.134268	0.204023		NECAP2	0.0185819	1.01876	0.0267213	-0.0337908	0.0709546	0.966774	1.07353	0.695399	0.486805	0.739816
PVALB	0.0395472	1.04034	0.0264234	-0.0122416	0.091336	0.987833	1.09564	1.49668	0.134477	0.204133		AKAP12	-0.0183184	0.981848	0.026454	-0.0701672	0.0335304	0.932238	1.0341	-0.692464	0.488646	0.740527
VSTM2B	-0.0390966	0.961658	0.0261225	-0.0902958	0.0121025	0.913661	1.01218	-1.49667	0.13448	0.204133		ATF4	0.018099	1.01826	0.0261203	-0.0330958	0.0692939	0.967446	1.07175	0.692911	0.488366	0.740527
GPC1	-0.0403258	0.960476	0.0269767	-0.093199	0.0125475	0.911012	1.01263	-1.49484	0.134956	0.204749		EVI5	0.0185304	1.0187	0.026704	-0.0338084	0.0708693	0.966757	1.07344	0.693919	0.487733	0.740527
CHL1	-0.0404771	0.960331	0.0270998	-0.0935916	0.0126375	0.910655	1.01272	-1.49363	0.135272	0.205122		STAM	-0.0183622	0.981805	0.0265363	-0.0703724	0.033648	0.932047	1.03422	-0.691964	0.48896	0.740527
RGS10	0.0393298	1.04011	0.0263702	-0.0123549	0.0910145	0.987721	1.09528	1.49145	0.135844	0.205882		STK24	0.0183838	1.01855	0.0265123	-0.0335794	0.070347	0.966978	1.07288	0.693406	0.488055	0.740527
SPINK5	-0.0400464	0.960745	0.0268608	-0.0926925	0.0125998	0.911474	1.01268	-1.49089	0.135991	0.205998		TLR3	-0.0181662	0.981998	0.0262382	-0.0695921	0.0332597	0.932774	1.03382	-0.692358	0.488713	0.740527
CEACAM3	0.039203	1.03998	0.0263204	-0.0123841	0.09079	0.987692	1.09504	1.48945	0.136369	0.206462		TSC22D1	0.01851	1.01868	0.0267598	-0.0339381	0.0709582	0.966631	1.07354	0.691712	0.489118	0.740527
MATN3	-0.0400495	0.960742	0.0268955	-0.0927637	0.0126648	0.911409	1.01275	-1.48908	0.136467	0.206505		CSH1	0.0180294	1.01819	0.0261032	-0.0331318	0.0691906	0.967411	1.07164	0.690698	0.489755	0.741107
C1QTNF5	0.0397385	1.04054	0.0266929	-0.0125786	0.0920556	0.9875	1.09643	1.48873	0.136558	0.206535		GPD1	0.0206784	1.02089	0.0299622	-0.0380465	0.0794032	0.962668	1.08264	0.690148	0.490101	0.741246
NUP50	-0.0388322	0.961912	0.0261834	-0.0901508	0.0124863	0.913793	1.01256	-1.48308	0.138052	0.208687		CA13	0.0181588	1.01832	0.0263959	-0.0335763	0.0698939	0.966981	1.07239	0.687939	0.491491	0.742595
ENTPD2	-0.0395665	0.961206	0.0267103	-0.0919177	0.0127848	0.91218	1.01287	-1.48132	0.138522	0.209289		MCEE	0.0180129	1.01818	0.0261845	-0.0333078	0.0693335	0.967241	1.07179	0.687922	0.491502	0.742595
NAPRT	-0.0395577	0.961214	0.0267571	-0.0920007	0.0128852	0.912105	1.01297	-1.4784	0.1393	0.210356		TSC1	-0.0181288	0.982035	0.0264283	-0.0699272	0.0336697	0.932462	1.03424	-0.685961	0.492737	0.744077
CDH3	0.0397046	1.0405	0.0268763	-0.0129719	0.0923811	0.987112	1.09678	1.47731	0.139593	0.210688		AMY2B	-0.0181913	0.981973	0.0265676	-0.0702629	0.0338803	0.932149	1.03446	-0.684717	0.493523	0.744239
BRD1	-0.0387121	0.962028	0.0262199	-0.090102	0.0126779	0.913838	1.01276	-1.47644	0.139825	0.210931		ROBO4	-0.0181149	0.982048	0.0264613	-0.0699781	0.0337484	0.932414	1.03432	-0.684579	0.49361	0.744239
CD55	0.0402885	1.04111	0.0273064	-0.013231	0.093808	0.986856	1.09835	1.47542	0.140098	0.211233		SCGB2A2	-0.0179397	0.98222	0.0261767	-0.069245	0.0333657	0.933098	1.03393	-0.68533	0.493136	0.744239
GYS1	0.0388782	1.03964	0.0263988	-0.0128626	0.090619	0.98722	1.09485	1.47272	0.140826	0.212221		AARSD1	0.0185176	1.01869	0.0272309	-0.0348539	0.0718891	0.965746	1.07454	0.680021	0.496491	0.744782
PRKG1	0.0388222	1.03959	0.026373	-0.0128679	0.0905123	0.987215	1.09473	1.47204	0.141009	0.212387		CASP7	0.0180731	1.01824	0.0264482	-0.0337645	0.0699106	0.966799	1.07241	0.683339	0.494393	0.744782
ATXN2	0.0387699	1.03953	0.0263443	-0.0128639	0.0904037	0.987218	1.09462	1.47166	0.141112	0.212432		ECE1	-0.0181294	0.982034	0.0266219	-0.0703072	0.0340485	0.932107	1.03463	-0.680995	0.495875	0.744782
GIPC3	0.0387456	1.03951	0.0264155	-0.0130278	0.090519	0.987057	1.09474	1.46678	0.142437	0.214317		LAMB1	0.0181092	1.01827	0.0266584	-0.0341402	0.0703587	0.966436	1.07289	0.679308	0.496943	0.744782
FLT1	0.0393713	1.04016	0.026849	-0.0132517	0.0919943	0.986836	1.09636	1.4664	0.14254	0.21436		LRRC25	0.0185877	1.01876	0.0273662	-0.0350491	0.0722245	0.965558	1.0749	0.679221	0.496998	0.744782
TBC1D5	0.0387645	1.03953	0.026476	-0.0131275	0.0906565	0.986958	1.09489	1.46414	0.143156	0.215176		LYZL2	0.0203129	1.02052	0.0299232	-0.0383355	0.0789612	0.96239	1.08216	0.678834	0.497243	0.744782
PSMC3	-0.0384984	0.962233	0.0263261	-0.0900967	0.0130998	0.913843	1.01319	-1.46237	0.143641	0.215794		MATN3	0.0184246	1.0186	0.02709	-0.0346709	0.07152	0.965923	1.07414	0.680124	0.496426	0.744782
TMCO5A	0.0382649	1.03901	0.0261972	-0.0130807	0.0896104	0.987004	1.09375	1.46065	0.144112	0.216391		PTTG1	-0.0178806	0.982278	0.0261943	-0.0692205	0.0334593	0.933121	1.03403	-0.682614	0.494851	0.744782
DLGAP5	0.0383671	1.03911	0.0262726	-0.0131263	0.0898605	0.986959	1.09402	1.46034	0.144196	0.216405		RHOC	0.0179051	1.01807	0.0263593	-0.0337582	0.0695684	0.966805	1.07205	0.679269	0.496967	0.744782
APOB	0.038303	1.03905	0.0262807	-0.0132062	0.0898123	0.986881	1.09397	1.45746	0.14499	0.217485		RILP	0.0182993	1.01847	0.0268518	-0.0343293	0.0709278	0.966253	1.0735	0.68149	0.495561	0.744782
CRADD	0.0388425	1.03961	0.026663	-0.0134159	0.091101	0.986674	1.09538	1.4568	0.145172	0.217608		SAMD9L	0.0183138	1.01848	0.026902	-0.0344131	0.0710406	0.966172	1.07362	0.680759	0.496024	0.744782
FCRL3	0.0379943	1.03873	0.0260839	-0.0131292	0.0891178	0.986957	1.09321	1.45662	0.145221	0.217608		SIRT1	0.0180933	1.01826	0.0266561	-0.0341518	0.0703383	0.966425	1.07287	0.678765	0.497287	0.744782
ERCC1	0.0379775	1.03871	0.0261011	-0.0131797	0.0891347	0.986907	1.09323	1.45502	0.145665	0.218161		TEX101	-0.0250064	0.975304	0.0367734	-0.0970808	0.0470681	0.907483	1.04819	-0.680013	0.496496	0.744782
CX3CL1	0.0391004	1.03987	0.0270381	-0.0138933	0.0920942	0.986203	1.09647	1.44612	0.148143	0.221759		GH1	-0.0195816	0.980609	0.0288751	-0.0761758	0.0370126	0.926653	1.03771	-0.678148	0.497678	0.744985
LAMTOR5	0.0381304	1.03887	0.0264008	-0.0136143	0.0898751	0.986478	1.09404	1.44429	0.148658	0.222415		ADAM23	-0.0177585	0.982398	0.0262292	-0.0691667	0.0336497	0.933171	1.03422	-0.677052	0.498373	0.745262
CEP350	0.0378841	1.03861	0.0262659	-0.0135962	0.0893644	0.986496	1.09348	1.44233	0.14921	0.223126		TNFRSF10C	0.0179948	1.01816	0.0265723	-0.034086	0.0700757	0.966488	1.07259	0.677202	0.498278	0.745262
SFRP4	0.0395327	1.04032	0.027422	-0.0142134	0.0932789	0.985887	1.09777	1.44164	0.149403	0.223302		DEFB118	0.0177259	1.01788	0.0262016	-0.0336283	0.0690802	0.966931	1.07152	0.67652	0.49871	0.745384
COMP	-0.0401986	0.960599	0.0278915	-0.094865	0.0144678	0.909496	1.01457	-1.44125	0.149515	0.223354		LTB	-0.0178686	0.98229	0.0264729	-0.0697546	0.0340173	0.932623	1.0346	-0.674978	0.49969	0.746466
SEMA4C	-0.0388629	0.961883	0.0269839	-0.0917504	0.0140245	0.912333	1.01412	-1.44023	0.149803	0.22367		OTUD6B	0.0179406	1.0181	0.0266161	-0.0342261	0.0701072	0.966353	1.07262	0.674049	0.50028	0.746966
TTN	0.0387736	1.03954	0.0269381	-0.014024	0.0915713	0.986074	1.09589	1.43936	0.150048	0.223922		KLK12	0.0180072	1.01817	0.0267402	-0.0344026	0.0704171	0.966182	1.07296	0.673414	0.500684	0.747187
BRD3	0.037688	1.03841	0.0262	-0.013663	0.0890391	0.98643	1.09312	1.43848	0.150299	0.224182		TGM2	0.017893	1.01805	0.0265945	-0.0342313	0.0700173	0.966348	1.07253	0.672809	0.501069	0.747378
BIRC2	0.0378209	1.03855	0.0263321	-0.0137892	0.0894309	0.986305	1.09355	1.4363	0.150917	0.224988		ECI2	0.0178536	1.01801	0.026558	-0.0341992	0.0699063	0.966379	1.07241	0.672248	0.501426	0.74753
FGF3	-0.0375044	0.96319	0.0261269	-0.0887121	0.0137033	0.915109	1.0138	-1.43547	0.151152	0.225224		ARF6	0.0176133	1.01777	0.0262333	-0.0338029	0.0690296	0.966762	1.07147	0.671412	0.501958	0.747559
CA7	-0.0378496	0.962858	0.0263898	-0.0895728	0.0138735	0.914322	1.01397	-1.43425	0.151501	0.225629		TBCB	0.0178316	1.01799	0.0265573	-0.0342197	0.0698829	0.966359	1.07238	0.67144	0.50194	0.747559
TTF2	0.0376022	1.03832	0.0262513	-0.0138493	0.0890538	0.986246	1.09314	1.4324	0.15203	0.226301		MGLL	0.0177438	1.0179	0.0264436	-0.0340848	0.0695723	0.96649	1.07205	0.671004	0.502218	0.747565
ANXA4	0.0380892	1.03882	0.0266148	-0.0140748	0.0902532	0.986024	1.09445	1.43113	0.152393	0.226725		ACSL1	-0.0175648	0.982589	0.0263205	-0.069152	0.0340223	0.933185	1.03461	-0.667346	0.504551	0.748747
EFNB2	0.0381548	1.03889	0.026687	-0.0141507	0.0904603	0.985949	1.09468	1.42972	0.152798	0.227212		CREB3	-0.0174176	0.982733	0.0260776	-0.0685287	0.0336935	0.933767	1.03427	-0.667916	0.504188	0.748747
THSD1	-0.0375263	0.963169	0.0262627	-0.0890002	0.0139476	0.914845	1.01405	-1.42888	0.153038	0.227453		MCTS1	0.0175215	1.01768	0.0262552	-0.0339378	0.0689808	0.966632	1.07142	0.667353	0.504547	0.748747
PFDN6	-0.0374799	0.963214	0.0262426	-0.0889144	0.0139546	0.914924	1.01405	-1.42821	0.153232	0.227625		MTR	0.0173991	1.01755	0.0260579	-0.0336735	0.0684717	0.966887	1.07087	0.667707	0.504321	0.748747
CRYZL1	0.0379452	1.03867	0.0265916	-0.0141733	0.0900638	0.985927	1.09424	1.42696	0.15359	0.228042		RABGAP1L	0.0179911	1.01815	0.0268999	-0.0347317	0.0707139	0.965864	1.07327	0.668815	0.503613	0.748747
CLIC5	0.0377214	1.03844	0.0264517	-0.0141229	0.0895657	0.985976	1.0937	1.42605	0.153854	0.228317		TAGLN3	0.0174788	1.01763	0.0261497	-0.0337737	0.0687314	0.96679	1.07115	0.668413	0.50387	0.748747
IL22RA1	0.0380822	1.03882	0.0267098	-0.0142681	0.0904325	0.985833	1.09465	1.42577	0.153934	0.22832		CAT	-0.0186271	0.981545	0.0279424	-0.0733931	0.0361389	0.929235	1.0368	-0.666627	0.50501	0.749048
CASP3	0.0376252	1.03834	0.0264236	-0.0141641	0.0894145	0.985936	1.09353	1.42392	0.154469	0.22895		LYPD8	-0.0178701	0.982289	0.0268238	-0.0704438	0.0347036	0.93198	1.03531	-0.666204	0.505281	0.749068
MIF	0.037795	1.03852	0.0265459	-0.014234	0.0898239	0.985867	1.09398	1.42376	0.154516	0.22895		EXOSC10	0.017518	1.01767	0.0263303	-0.0340885	0.0691244	0.966486	1.07157	0.665316	0.505849	0.749529
GTPBP2	0.0373655	1.03807	0.0262798	-0.014142	0.0888731	0.985958	1.09294	1.42183	0.155075	0.229662		FCRL6	-0.0175438	0.982609	0.026428	-0.0693418	0.0342542	0.933008	1.03485	-0.663832	0.506798	0.750268
BIN2	0.0375126	1.03823	0.0263902	-0.0142112	0.0892365	0.985889	1.09334	1.42146	0.155183	0.229706		SLC12A2	-0.017332	0.982817	0.0261129	-0.0685124	0.0338484	0.933782	1.03443	-0.663732	0.506862	0.750268
OBP2B	-0.0468893	0.954193	0.0330255	-0.111618	0.0178396	0.894386	1.018	-1.41979	0.155669	0.230209		DUSP13	0.0178335	1.01799	0.0268898	-0.0348696	0.0705367	0.965731	1.07308	0.663207	0.507198	0.750386
CA13	0.0374562	1.03817	0.0263867	-0.0142609	0.0891732	0.98584	1.09327	1.41951	0.155751	0.230209		CACYBP	0.0175799	1.01774	0.0265714	-0.034499	0.0696589	0.966089	1.07214	0.661612	0.50822	0.750432
NME1	-0.0372025	0.963481	0.0262134	-0.0885799	0.0141749	0.91523	1.01428	-1.41921	0.155836	0.230209		CLIP2	0.0175509	1.01771	0.026546	-0.0344782	0.0695801	0.966109	1.07206	0.661153	0.508514	0.750432
NAA10	0.0373065	1.03801	0.0262868	-0.0142148	0.0888277	0.985886	1.09289	1.41921	0.155839	0.230209		KIF20B	-0.0174717	0.98268	0.0263874	-0.06919	0.0342466	0.933149	1.03484	-0.662124	0.507892	0.750432
PDE5A	0.037308	1.03801	0.0263165	-0.0142714	0.0888874	0.98583	1.09296	1.41767	0.156289	0.230683		LSM8	-0.017395	0.982755	0.0262938	-0.0689299	0.03414	0.933392	1.03473	-0.661561	0.508252	0.750432
FGD3	0.0374112	1.03812	0.0263912	-0.0143145	0.089137	0.985787	1.09323	1.41757	0.156318	0.230683		PPP2R5A	0.0175545	1.01771	0.0265426	-0.0344681	0.069577	0.966119	1.07205	0.66137	0.508375	0.750432
FMR1	0.0373267	1.03803	0.0263521	-0.0143225	0.0889759	0.98578	1.09305	1.41646	0.156641	0.231044		DDX39A	0.0172228	1.01737	0.0261354	-0.0340015	0.0684472	0.96657	1.07084	0.658986	0.509905	0.752103
KLRF1	0.0389956	1.03977	0.0275511	-0.0150035	0.0929947	0.985108	1.09746	1.41539	0.156953	0.231387		KYNU	0.0190434	1.01923	0.0289265	-0.0376515	0.0757382	0.963049	1.07868	0.658337	0.510322	0.752338
DCTN1	0.037724	1.03844	0.0266952	-0.0145975	0.0900456	0.985509	1.09422	1.41314	0.157614	0.232244		IFNL2	-0.0173784	0.982772	0.0264185	-0.0691578	0.034401	0.933179	1.035	-0.657811	0.510659	0.752456
MAP1LC3A	-0.0369753	0.9637	0.026182	-0.088291	0.0143405	0.915494	1.01444	-1.41224	0.157879	0.232517		RBM19	0.017339	1.01749	0.0263792	-0.0343633	0.0690413	0.96622	1.07148	0.657298	0.510989	0.752562
CD93	0.0381082	1.03884	0.0270316	-0.0148728	0.0910891	0.985237	1.09537	1.40976	0.158609	0.233432		GH2	-0.0172122	0.982935	0.0262345	-0.0686309	0.0342065	0.933671	1.0348	-0.656089	0.511767	0.752947
NFAT5	0.0372337	1.03794	0.0264145	-0.0145378	0.0890051	0.985567	1.09309	1.40959	0.15866	0.233432		SERPINC1	0.0179084	1.01807	0.0272917	-0.0355823	0.0713991	0.965043	1.07401	0.656186	0.511705	0.752947
GMPR2	0.0374175	1.03813	0.0265698	-0.0146585	0.0894934	0.985448	1.09362	1.40827	0.159052	0.233714		ACOX1	0.0171243	1.01727	0.0261272	-0.034084	0.0683327	0.96649	1.07072	0.655421	0.512197	0.7532
MAGEA3	0.0370202	1.03771	0.0262881	-0.0145035	0.0885439	0.985601	1.09258	1.40825	0.159057	0.233714		TBC1D23	0.0172904	1.01744	0.0264552	-0.0345609	0.0691416	0.96603	1.07159	0.653571	0.513388	0.754572
ITGAL	0.0375128	1.03823	0.0266402	-0.0147009	0.0897266	0.985407	1.09388	1.40813	0.159092	0.233714		NENF	-0.0172226	0.982925	0.0263786	-0.0689237	0.0344784	0.933398	1.03508	-0.652902	0.513819	0.754826
STAT5B	0.0372452	1.03795	0.0264925	-0.0146791	0.0891696	0.985428	1.09327	1.40588	0.159761	0.234578		ESPL1	-0.0170857	0.983059	0.0261991	-0.068435	0.0342636	0.933854	1.03486	-0.652148	0.514306	0.755076
SPARCL1	-0.0378659	0.962842	0.0269502	-0.0906872	0.0149555	0.913303	1.01507	-1.40503	0.160012	0.234828		TREH	-0.0173966	0.982754	0.0266886	-0.0697053	0.0349121	0.932669	1.03553	-0.651836	0.514507	0.755076
DNAJC21	0.0368031	1.03749	0.0262029	-0.0145536	0.0881598	0.985552	1.09216	1.40454	0.160157	0.234924		CPB2	0.01794	1.0181	0.0275639	-0.0360844	0.0719643	0.964559	1.07462	0.65085	0.515143	0.75563
SDCCAG8	0.0370255	1.03772	0.0263947	-0.014707	0.0887581	0.985401	1.09282	1.40277	0.160686	0.235582		C7orf50	0.0172967	1.01745	0.0266347	-0.0349062	0.0694997	0.965696	1.07197	0.649407	0.516075	0.756617
PODXL2	-0.0373335	0.963355	0.0266364	-0.0895398	0.0148729	0.914352	1.01498	-1.4016	0.161036	0.235976		BCHE	-0.0186451	0.981528	0.0287544	-0.0750027	0.0377124	0.927741	1.03843	-0.648428	0.516708	0.757165
STX7	0.0379017	1.03863	0.0270596	-0.0151342	0.0909375	0.98498	1.0952	1.40067	0.161312	0.236261		IGFBP1	0.0195895	1.01978	0.0302359	-0.0396718	0.0788507	0.961105	1.08204	0.647888	0.517058	0.757296
ASPN	-0.0377932	0.962912	0.0270669	-0.0908433	0.0152569	0.913161	1.01537	-1.39629	0.162628	0.238069		UXS1	0.0174629	1.01762	0.0269823	-0.0354213	0.0703472	0.965199	1.07288	0.6472	0.517502	0.757567
PPM1B	0.0367011	1.03738	0.0263531	-0.0149499	0.0883522	0.985161	1.09237	1.39267	0.163719	0.239547		IL2RB	0.0170764	1.01722	0.0264316	-0.0347286	0.0688815	0.965868	1.07131	0.646061	0.51824	0.758267
RAPGEF2	0.0367996	1.03749	0.0264329	-0.0150079	0.0886071	0.985104	1.09265	1.39219	0.163865	0.239641		FAM13A	0.0173592	1.01751	0.0268863	-0.0353369	0.0700553	0.96528	1.07257	0.645654	0.518503	0.758272
KLK1	-0.0368304	0.96384	0.0265104	-0.0887899	0.0151291	0.915038	1.01524	-1.38928	0.164748	0.24081		IQGAP2	0.0174945	1.01765	0.0271722	-0.0357621	0.0707511	0.96487	1.07331	0.643837	0.519681	0.759234
PLAU	0.0383035	1.03905	0.0276425	-0.0158749	0.0924819	0.98425	1.09689	1.38567	0.165847	0.242296		SLC16A1	0.0178394	1.018	0.0276958	-0.0364434	0.0721221	0.964213	1.07479	0.644119	0.519498	0.759234
KIR3DL1	-0.0358719	0.964764	0.0258998	-0.0866345	0.0148907	0.917012	1.015	-1.38503	0.166044	0.242462		ADAMTSL4	-0.017413	0.982738	0.0270957	-0.0705197	0.0356937	0.931909	1.03634	-0.642648	0.520453	0.759601
DLL4	0.036699	1.03738	0.0265056	-0.015251	0.0886489	0.984865	1.0927	1.38458	0.166182	0.242543		CXCL1	0.0174561	1.01761	0.0271467	-0.0357505	0.0706627	0.964881	1.07322	0.643027	0.520206	0.759601
MORN4	-0.0363698	0.964284	0.0262879	-0.0878931	0.0151534	0.915859	1.01527	-1.38352	0.166505	0.242853		AKR1B1	0.0171462	1.01729	0.0267692	-0.0353205	0.0696129	0.965296	1.07209	0.640518	0.521836	0.75977
VAMP5	0.0374863	1.0382	0.0270984	-0.0156256	0.0905983	0.984496	1.09483	1.38334	0.166561	0.242853		BANK1	-0.0169122	0.98323	0.0263803	-0.0686167	0.0347923	0.933685	1.0354	-0.641092	0.521463	0.75977
RAB10	0.0365258	1.0372	0.0264625	-0.0153397	0.0883914	0.984777	1.09242	1.38029	0.167498	0.244097		MGMT	0.016987	1.01713	0.0265229	-0.0349969	0.068971	0.965608	1.07141	0.640466	0.52187	0.75977
CD33	0.0363491	1.03702	0.0263445	-0.0152852	0.0879834	0.984831	1.09197	1.37976	0.16766	0.244212		PDLIM7	0.0171435	1.01729	0.026754	-0.0352934	0.0695803	0.965322	1.07206	0.640782	0.521664	0.75977
USP47	0.0363611	1.03703	0.0263631	-0.0153097	0.0880319	0.984807	1.09202	1.37924	0.167821	0.244303		RASA1	0.016891	1.01703	0.0263643	-0.0347821	0.0685641	0.965816	1.07097	0.640676	0.521733	0.75977
CTRL	-0.0365745	0.964086	0.0265222	-0.088557	0.015408	0.915251	1.01553	-1.37902	0.16789	0.244303		BABAM1	-0.0169302	0.983212	0.026452	-0.0687751	0.0349147	0.933537	1.03553	-0.640034	0.52215	0.759799
NECTIN1	0.036118	1.03678	0.0262348	-0.0153014	0.0875373	0.984815	1.09148	1.37672	0.1686	0.245213		GGACT	0.0171274	1.01727	0.026811	-0.0354212	0.0696761	0.965199	1.07216	0.63882	0.52294	0.759912
DIPK1C	-0.0361131	0.964531	0.0263069	-0.0876736	0.0154475	0.91606	1.01557	-1.37276	0.169827	0.246875		SOD1	0.0174031	1.01756	0.0272341	-0.0359748	0.070781	0.964665	1.07335	0.639019	0.52281	0.759912
MYL6B	-0.035953	0.964686	0.0262384	-0.0873793	0.0154733	0.916329	1.01559	-1.37024	0.170611	0.247891		TAP1	0.0167986	1.01694	0.0263006	-0.0347497	0.0683469	0.965847	1.07074	0.638715	0.523009	0.759912
CD3D	-0.0359432	0.964695	0.0262526	-0.0873974	0.015511	0.916313	1.01563	-1.36913	0.170959	0.248238		LYAR	0.0168992	1.01704	0.0265398	-0.0351178	0.0689162	0.965492	1.07135	0.63675	0.524288	0.761121
HRAS	0.0360115	1.03667	0.0263062	-0.0155477	0.0875706	0.984573	1.09152	1.36894	0.17102	0.248238		PLPBP	0.0170081	1.01715	0.0267155	-0.0353534	0.0693696	0.965264	1.07183	0.636635	0.524362	0.761121
GLT8D2	0.0362295	1.03689	0.0264875	-0.015685	0.088144	0.984437	1.09215	1.3678	0.171376	0.248631		CD82	0.0166844	1.01682	0.0262414	-0.0347478	0.0681167	0.965849	1.07049	0.635805	0.524904	0.761528
PPM1F	0.036199	1.03686	0.0264769	-0.0156948	0.0880929	0.984428	1.09209	1.36719	0.171565	0.248783		COL9A1	-0.0172968	0.982852	0.0273028	-0.0708092	0.0362156	0.93164	1.03688	-0.633518	0.526396	0.763313
SCGB2A2	-0.0357729	0.964859	0.0261768	-0.0870786	0.0155327	0.916605	1.01565	-1.36659	0.171754	0.248933		ALPI	-0.0167081	0.983431	0.0264182	-0.0684868	0.0350706	0.933806	1.03569	-0.632447	0.527095	0.763523
DRG2	0.0359956	1.03665	0.0263833	-0.0157147	0.0877058	0.984408	1.09167	1.36433	0.172463	0.249835		ENO2	0.0168741	1.01702	0.0266869	-0.0354312	0.0691793	0.965189	1.07163	0.632298	0.527192	0.763523
MYOM3	0.0392709	1.04005	0.0288527	-0.0172794	0.0958211	0.982869	1.10056	1.36108	0.173488	0.251196		NAA10	0.0165533	1.01669	0.0262031	-0.0348038	0.0679104	0.965795	1.07027	0.631732	0.527562	0.763523
SERPINB9	0.0358506	1.0365	0.026395	-0.0158826	0.0875838	0.984243	1.09153	1.35823	0.174389	0.252376		TLR2	-0.0165704	0.983566	0.0262318	-0.0679837	0.0348429	0.934276	1.03546	-0.631694	0.527587	0.763523
IRAG2	0.0358068	1.03646	0.0263688	-0.015875	0.0874886	0.98425	1.09143	1.35792	0.174488	0.252393		DXO	0.0168037	1.01695	0.0266262	-0.0353827	0.0689902	0.965236	1.07143	0.631097	0.527977	0.76371
PAIP2B	-0.0355668	0.965058	0.0262264	-0.0869695	0.015836	0.916705	1.01596	-1.35614	0.175053	0.253086		ACAA1	0.017426	1.01758	0.0277209	-0.036906	0.071758	0.963767	1.0744	0.628623	0.529596	0.763989
ACE	0.0352531	1.03588	0.0260084	-0.0157224	0.0862285	0.984401	1.09006	1.35545	0.175274	0.253279		AKT2	0.0165411	1.01668	0.026356	-0.0351157	0.0681978	0.965494	1.07058	0.627603	0.530264	0.763989
PRL	-0.0367582	0.963909	0.0272349	-0.0901376	0.0166212	0.913805	1.01676	-1.34967	0.177121	0.255822		BCAM	0.0169368	1.01708	0.0269528	-0.0358898	0.0697634	0.964747	1.07225	0.628387	0.52975	0.763989
SERPINA6	-0.0401539	0.960642	0.0297662	-0.0984945	0.0181867	0.906201	1.01835	-1.34898	0.177344	0.256017		CD177	-0.0162485	0.983883	0.0258635	-0.0669401	0.0344431	0.935251	1.03504	-0.62824	0.529847	0.763989
GPNMB	0.0359291	1.03658	0.0267249	-0.0164507	0.0883088	0.983684	1.09233	1.34441	0.178817	0.257985		DCUN1D2	0.0165545	1.01669	0.026296	-0.0349847	0.0680936	0.96562	1.07047	0.629543	0.528993	0.763989
GP1BA	0.0354941	1.03613	0.0264054	-0.0162595	0.0872476	0.983872	1.09117	1.3442	0.178884	0.257985		GPIHBP1	0.0164937	1.01663	0.0262802	-0.0350145	0.0680019	0.965591	1.07037	0.627611	0.530259	0.763989
TRPV3	-0.0349245	0.965678	0.0260183	-0.0859195	0.0160705	0.917668	1.0162	-1.3423	0.179497	0.258742		HS1BP3	0.016961	1.01711	0.0269503	-0.0358606	0.0697826	0.964775	1.07228	0.629345	0.529123	0.763989
PTPRC	0.0355149	1.03615	0.0264658	-0.0163572	0.0873869	0.983776	1.09132	1.34191	0.179624	0.258797		SHBG	-0.0202908	0.979914	0.0323066	-0.0836105	0.043029	0.919789	1.04397	-0.628069	0.529959	0.763989
PALM3	0.0349767	1.0356	0.0261672	-0.0163101	0.0862635	0.983822	1.09009	1.33666	0.181334	0.261132		SUSD4	0.0169549	1.0171	0.0270531	-0.0360682	0.0699781	0.964574	1.07248	0.626728	0.530838	0.764438
FAM171A2	0.0349195	1.03554	0.0261586	-0.0163504	0.0861895	0.983783	1.09001	1.33492	0.181904	0.261823		KIR3DL2	0.0164125	1.01655	0.0262237	-0.0349851	0.06781	0.96562	1.07016	0.625864	0.531404	0.764876
C1QTNF6	0.0350887	1.03571	0.0263348	-0.0165266	0.086704	0.983609	1.09057	1.33241	0.182727	0.262639		ANXA4	0.0166064	1.01675	0.0267796	-0.0358806	0.0690935	0.964755	1.07154	0.620115	0.535182	0.765443
RET	0.0369079	1.0376	0.0277006	-0.0173842	0.0912	0.982766	1.09549	1.33239	0.182733	0.262639		ATP6V1F	0.0162716	1.0164	0.0263397	-0.0353532	0.0678964	0.965264	1.07025	0.617761	0.536733	0.765443
AHNAK2	0.0361821	1.03684	0.0271563	-0.0170433	0.0894074	0.983101	1.09353	1.33236	0.18274	0.262639		CASP4	0.0161107	1.01624	0.0260788	-0.0350027	0.0672242	0.965603	1.06954	0.617773	0.536725	0.765443
SEPTIN7	0.0349574	1.03558	0.0263255	-0.0166396	0.0865544	0.983498	1.09041	1.32789	0.184214	0.264626		CD101	-0.0164188	0.983715	0.0263781	-0.068119	0.0352813	0.934149	1.03591	-0.622442	0.533651	0.765443
PMM2	0.0349847	1.0356	0.0264564	-0.0168689	0.0868382	0.983273	1.09072	1.32235	0.186051	0.267133		CEACAM16	-0.0174042	0.982746	0.0280637	-0.072408	0.0375995	0.930151	1.03832	-0.62017	0.535146	0.765443
SATB1	0.0346637	1.03527	0.0262546	-0.0167944	0.0861219	0.983346	1.08994	1.32029	0.186738	0.267988		CSF2	0.0165816	1.01672	0.0265414	-0.0354386	0.0686017	0.965182	1.07101	0.624745	0.532139	0.765443
ENO2	0.0350126	1.03563	0.0266127	-0.0171474	0.0871726	0.982999	1.09108	1.31563	0.188298	0.270094		ERI1	-0.0164331	0.983701	0.0266022	-0.0685725	0.0357063	0.933726	1.03635	-0.617735	0.53675	0.765443
MDM1	0.0344871	1.03509	0.0262361	-0.0169347	0.085909	0.983208	1.08971	1.31449	0.188681	0.270511		GLOD4	0.0169686	1.01711	0.0271825	-0.036308	0.0702452	0.964343	1.07277	0.624249	0.532464	0.765443
LY75	-0.0347716	0.965826	0.0264653	-0.0866426	0.0170994	0.917005	1.01725	-1.31386	0.188894	0.270684		GRSF1	0.0164606	1.0166	0.0265873	-0.0356496	0.0685707	0.964978	1.07098	0.619114	0.535841	0.765443
PALLD	0.0347711	1.03538	0.0264884	-0.0171453	0.0866875	0.983001	1.09056	1.31269	0.189288	0.271114		GZMH	-0.0170476	0.983097	0.0274433	-0.0708356	0.0367403	0.931615	1.03742	-0.621193	0.534472	0.765443
VWA5A	0.0346365	1.03524	0.0264001	-0.0171068	0.0863798	0.983039	1.09022	1.31198	0.189527	0.271323		ID4	0.016192	1.01632	0.0260557	-0.0348762	0.0672601	0.965725	1.06957	0.621437	0.534312	0.765443
YWHAQ	0.0348261	1.03544	0.0265808	-0.0172714	0.0869236	0.982877	1.09081	1.3102	0.19013	0.272053		ILKAP	0.0164432	1.01658	0.0265666	-0.0356264	0.0685128	0.965001	1.07091	0.618941	0.535955	0.765443
MYO6	0.0342615	1.03486	0.0262274	-0.0171433	0.0856662	0.983003	1.08944	1.30632	0.191443	0.273798		MITD1	0.0163897	1.01652	0.026517	-0.0355828	0.0683621	0.965043	1.07075	0.61808	0.536522	0.765443
MPRIP	0.0344597	1.03506	0.0263861	-0.0172561	0.0861754	0.982892	1.09	1.30598	0.19156	0.273831		NUBP1	0.016292	1.01643	0.0263757	-0.0354035	0.0679874	0.965216	1.07035	0.617689	0.536781	0.765443
PGLYRP2	0.034726	1.03534	0.0266363	-0.0174803	0.0869322	0.982672	1.09082	1.30371	0.192334	0.274803		RRP15	-0.0163135	0.983819	0.026326	-0.0679115	0.0352845	0.934343	1.03591	-0.619671	0.535474	0.765443
LRRFIP1	0.0343464	1.03494	0.0263563	-0.0173109	0.0860038	0.982838	1.08981	1.30316	0.19252	0.274935		SPACA5_SPACA5B	0.016471	1.01661	0.0266176	-0.0356986	0.0686406	0.964931	1.07105	0.618801	0.536047	0.765443
ANP32C	-0.034216	0.966363	0.0262832	-0.0857302	0.0172981	0.917842	1.01745	-1.30182	0.192978	0.275453		TSNAX	-0.0165506	0.983586	0.0267184	-0.0689177	0.0358166	0.933404	1.03647	-0.619444	0.535624	0.765443
DBH	-0.0347382	0.965858	0.0267247	-0.0871177	0.0176414	0.916569	1.0178	-1.29985	0.193652	0.276281		UNG	0.0161344	1.01627	0.0260391	-0.0349013	0.0671701	0.965701	1.06948	0.619622	0.535507	0.765443
CD3G	0.0340217	1.03461	0.0262975	-0.0175205	0.0855638	0.982632	1.08933	1.29372	0.195761	0.279153		YY1	0.0164223	1.01656	0.0263851	-0.0352915	0.0681362	0.965324	1.07051	0.62241	0.533672	0.765443
GRIN2B	-0.0339221	0.966647	0.0262285	-0.0853291	0.0174848	0.91821	1.01764	-1.29333	0.195897	0.279211		CFP	-0.0182582	0.981907	0.0295853	-0.0762444	0.0397279	0.92659	1.04053	-0.617138	0.537144	0.765587
ARHGAP45	0.0340604	1.03465	0.0263478	-0.0175802	0.0857011	0.982573	1.08948	1.29273	0.196106	0.279372		ABO	-0.0162468	0.983884	0.0264247	-0.0680383	0.0355447	0.934225	1.03618	-0.614834	0.538665	0.767007
RAC3	0.0338407	1.03442	0.0261906	-0.0174919	0.0851732	0.98266	1.08891	1.29209	0.196324	0.279547		CALCOCO2	0.0164056	1.01654	0.0267004	-0.0359261	0.0687374	0.964712	1.07115	0.614435	0.538928	0.767007
ADAM22	0.0343801	1.03498	0.0266472	-0.0178474	0.0866077	0.982311	1.09047	1.2902	0.196982	0.280346		CD300LF	0.0166711	1.01681	0.0271228	-0.0364885	0.0698308	0.964169	1.07233	0.614655	0.538783	0.767007
NFX1	0.0339176	1.0345	0.0263047	-0.0176387	0.0854739	0.982516	1.08923	1.28941	0.197255	0.280598		CTSE	-0.0164977	0.983638	0.0269107	-0.0692417	0.0362463	0.933101	1.03691	-0.613054	0.539841	0.767931
LARP1	0.0340436	1.03463	0.0264134	-0.0177257	0.0858129	0.982431	1.0896	1.28888	0.19744	0.280725		MEGF11	0.0162251	1.01636	0.026486	-0.0356866	0.0681368	0.964943	1.07051	0.612592	0.540146	0.767992
ARHGEF12	0.0339269	1.03451	0.0263321	-0.0176831	0.0855368	0.982472	1.0893	1.28842	0.197599	0.280808		PTPN6	0.0161777	1.01631	0.0264539	-0.035671	0.0680264	0.964958	1.07039	0.611544	0.54084	0.768603
EHD3	0.0338752	1.03446	0.0262974	-0.0176668	0.0854173	0.982488	1.08917	1.28816	0.197691	0.280808		KIAA0319	0.0165217	1.01666	0.0270398	-0.0364753	0.0695187	0.964182	1.07199	0.611015	0.541189	0.768726
ADGRE2	-0.0354439	0.965177	0.0275544	-0.0894495	0.0185617	0.914434	1.01874	-1.28633	0.198329	0.281578		DDT	0.017115	1.01726	0.028174	-0.0381051	0.0723351	0.962612	1.07502	0.607473	0.543537	0.77131
NT5C	0.0339916	1.03458	0.0265115	-0.0179699	0.0859531	0.982191	1.08976	1.28215	0.199791	0.283515		NRGN	0.0160063	1.01614	0.0263395	-0.0356182	0.0676307	0.965009	1.06997	0.607692	0.543392	0.77131
LSM8	-0.0335689	0.966988	0.026243	-0.0850041	0.0178664	0.918508	1.01803	-1.27916	0.200842	0.284868		PNPT1	0.0163295	1.01646	0.0269012	-0.036396	0.0690549	0.964258	1.0715	0.607016	0.543841	0.771366
SPRING1	0.0334691	1.03404	0.0261729	-0.0178289	0.0847671	0.982329	1.08846	1.27877	0.200979	0.284894		FGF12	0.0158992	1.01603	0.0262638	-0.0355769	0.0673752	0.965049	1.0697	0.605366	0.544936	0.772544
CTLA4	0.0334557	1.03402	0.0261669	-0.0178305	0.0847418	0.982328	1.08844	1.27855	0.201055	0.284894		ADH4	-0.0189046	0.981273	0.0313415	-0.0803329	0.0425237	0.922809	1.04344	-0.603181	0.546389	0.77333
TRAF2	-0.0341734	0.966404	0.0267546	-0.0866115	0.0182647	0.917033	1.01843	-1.27729	0.201501	0.285386		CD164	0.0162398	1.01637	0.0269187	-0.0365199	0.0689995	0.964139	1.07144	0.603289	0.546316	0.77333
KLK15	-0.0332155	0.96733	0.0260352	-0.0842435	0.0178125	0.919207	1.01797	-1.27579	0.202029	0.285995		THTPA	0.016115	1.01625	0.0267094	-0.0362344	0.0684644	0.964414	1.07086	0.603345	0.546279	0.77333
PDCD1LG2	0.0340138	1.0346	0.0266882	-0.0182941	0.0863217	0.981872	1.09016	1.27449	0.20249	0.286509		TTF2	0.0158985	1.01603	0.0263685	-0.0357827	0.0675798	0.96485	1.06992	0.602937	0.54655	0.77333
CEBPB	0.0340383	1.03462	0.0267676	-0.0184251	0.0865018	0.981744	1.09035	1.27163	0.203506	0.287798		ARG2	0.0158375	1.01596	0.0263842	-0.0358745	0.0675496	0.964761	1.06988	0.600266	0.548329	0.774558
ACRBP	0.0335461	1.03412	0.0263859	-0.0181693	0.0852615	0.981995	1.089	1.27137	0.203598	0.287798		F10	0.0162941	1.01643	0.0271256	-0.0368711	0.0694593	0.9638	1.07193	0.600691	0.548046	0.774558
BAG6	0.0339202	1.0345	0.0266882	-0.0183877	0.086228	0.98178	1.09005	1.27098	0.203735	0.287853		TIGAR	0.0160045	1.01613	0.026666	-0.0362599	0.0682689	0.96439	1.07065	0.600184	0.548384	0.774558
ACSL1	-0.0334015	0.96715	0.0263651	-0.0850761	0.018273	0.918442	1.01844	-1.26689	0.205196	0.289776		TNFRSF13C	0.0162089	1.01634	0.027013	-0.0367356	0.0691534	0.963931	1.0716	0.60004	0.548479	0.774558
ADCYAP1R1	-0.0331607	0.967383	0.0262379	-0.084586	0.0182646	0.918893	1.01843	-1.26385	0.206284	0.291117		PDZK1	0.0169095	1.01705	0.028236	-0.038432	0.0722511	0.962297	1.07493	0.598864	0.549263	0.774915
SOX2	0.0331778	1.03373	0.0262549	-0.0182809	0.0846365	0.981885	1.08832	1.26368	0.206345	0.291117		SMPDL3A	0.015993	1.01612	0.0266985	-0.0363352	0.0683211	0.964317	1.07071	0.59902	0.549159	0.774915
PRC1	-0.0331425	0.967401	0.0262456	-0.0845829	0.018298	0.918895	1.01847	-1.26278	0.206667	0.291431		CEP170	0.0160467	1.01618	0.0269019	-0.0366801	0.0687735	0.963984	1.07119	0.596488	0.550849	0.776778
BNIP2	0.033251	1.03381	0.026364	-0.0184214	0.0849234	0.981747	1.08863	1.26123	0.207226	0.292077		IL12RB2	-0.0157807	0.984343	0.0265126	-0.0677444	0.036183	0.934499	1.03685	-0.595215	0.5517	0.777601
APOH	0.0331969	1.03375	0.0263661	-0.0184797	0.0848736	0.98169	1.08858	1.25908	0.208003	0.293031		UBQLN3	-0.0152296	0.984886	0.0256102	-0.0654248	0.0349655	0.93667	1.03558	-0.594669	0.552065	0.77774
AKT3	0.0332537	1.03381	0.0264395	-0.0185668	0.0850743	0.981605	1.0888	1.25773	0.20849	0.293576		EIF5	0.0156019	1.01572	0.0262729	-0.035892	0.0670958	0.964744	1.0694	0.593841	0.552618	0.778144
SLC34A3	-0.0330842	0.967457	0.0263163	-0.0846633	0.0184948	0.918822	1.01867	-1.25717	0.20869	0.293716		KCNC4	0.0155756	1.0157	0.0263029	-0.0359772	0.0671284	0.964662	1.06943	0.592163	0.553742	0.778599
DNAJA1	-0.0328281	0.967705	0.02617	-0.0841204	0.0184642	0.919321	1.01864	-1.25442	0.209691	0.294895		OPTC	0.0167253	1.01687	0.0282204	-0.0385856	0.0720362	0.962149	1.07469	0.592666	0.553405	0.778599
PSTPIP2	0.0331019	1.03366	0.0263906	-0.0186227	0.0848265	0.98155	1.08853	1.25431	0.20973	0.294895		UNC79	-0.0156465	0.984475	0.026409	-0.0674071	0.0361142	0.934815	1.03677	-0.592467	0.553538	0.778599
UROD	0.0335294	1.0341	0.0267462	-0.0188922	0.085951	0.981285	1.08975	1.25361	0.209983	0.295108		CEACAM3	0.0156969	1.01582	0.0265453	-0.0363309	0.0677247	0.964321	1.07007	0.591324	0.554303	0.778639
TSHB	-0.0335324	0.967024	0.0267797	-0.0860197	0.0189549	0.917576	1.01914	-1.25216	0.210512	0.295709		KLRF1	-0.0165489	0.983587	0.0279793	-0.0713872	0.0382895	0.931101	1.03903	-0.591469	0.554206	0.778639
GASK1A	0.0334387	1.034	0.0267107	-0.0189134	0.0857907	0.981264	1.08958	1.25188	0.210613	0.295709		ARMCX2	-0.015491	0.984628	0.026337	-0.0671106	0.0361285	0.935092	1.03679	-0.588186	0.556408	0.779358
ALCAM	0.0357137	1.03636	0.0285871	-0.020316	0.0917435	0.979889	1.09608	1.24929	0.211558	0.296893		CCL26	0.0160854	1.01622	0.0272617	-0.0373465	0.0695174	0.963342	1.07199	0.590037	0.555166	0.779358
RGCC	0.032771	1.03331	0.0262376	-0.0186537	0.0841957	0.981519	1.08784	1.24901	0.211661	0.296895		DKKL1	-0.0163253	0.983807	0.0277214	-0.0706582	0.0380076	0.93178	1.03874	-0.588907	0.555923	0.779358
CTAG1A_CTAG1B	-0.0326924	0.967836	0.0262008	-0.084045	0.0186603	0.91939	1.01884	-1.24776	0.212118	0.297393		NELL2	0.0159779	1.01611	0.0271635	-0.0372616	0.0692175	0.963424	1.07167	0.588213	0.556389	0.779358
CLSPN	0.0325841	1.03312	0.0261474	-0.0186637	0.083832	0.981509	1.08745	1.24617	0.212701	0.298067		PADI4	-0.0157584	0.984365	0.0267726	-0.0682317	0.0367149	0.934044	1.0374	-0.588602	0.556129	0.779358
AGT	-0.0334284	0.967124	0.0268517	-0.0860567	0.0191998	0.917542	1.01939	-1.24493	0.213157	0.298564		TCP11	-0.0154197	0.984699	0.0262164	-0.0668029	0.0359635	0.93538	1.03662	-0.588171	0.556417	0.779358
CPA4	0.0333534	1.03392	0.026799	-0.0191717	0.0858784	0.981011	1.08967	1.24458	0.213288	0.298603		GZMB	-0.0160046	0.984123	0.0273454	-0.0696005	0.0375914	0.932766	1.03831	-0.585274	0.558363	0.780585
SLC51B	-0.0331927	0.967352	0.0266842	-0.0854929	0.0191074	0.91806	1.01929	-1.24391	0.213534	0.298804		PCDH17	-0.0156565	0.984465	0.0267127	-0.0680124	0.0366994	0.934249	1.03738	-0.586106	0.557804	0.780585
CTNNA1	-0.0326726	0.967855	0.0262739	-0.0841685	0.0188232	0.919276	1.019	-1.24354	0.213669	0.29885		RGS10	0.0154854	1.01561	0.0264298	-0.0363161	0.0672869	0.964335	1.0696	0.585905	0.557939	0.780585
SIRT1	0.0325938	1.03313	0.0262288	-0.0188137	0.0840013	0.981362	1.08763	1.24267	0.213989	0.299102		TMCO5A	0.0154729	1.01559	0.0264289	-0.0363268	0.0672726	0.964325	1.06959	0.585453	0.558243	0.780585
TGM2	0.0331352	1.03369	0.0266705	-0.019138	0.0854084	0.981044	1.08916	1.24239	0.214092	0.299102		IL6ST	-0.0159994	0.984128	0.0273851	-0.0696732	0.0376744	0.932699	1.03839	-0.584238	0.55906	0.781185
SLC44A4	-0.0326481	0.967879	0.0262821	-0.0841601	0.0188639	0.919284	1.01904	-1.24222	0.214156	0.299102		MEGF9	-0.0166165	0.983521	0.0285166	-0.0725081	0.0392751	0.930058	1.04006	-0.582695	0.560098	0.781971
KLK3	-0.0511486	0.950137	0.0411874	-0.131874	0.0295772	0.876451	1.03002	-1.24185	0.214292	0.299147		PCNA	0.0152441	1.01536	0.0261653	-0.036039	0.0665271	0.964603	1.06879	0.582606	0.560158	0.781971
TLR3	0.0331545	1.03371	0.026711	-0.0191982	0.0855071	0.980985	1.08927	1.24123	0.214522	0.299326		DBNL	0.0154582	1.01558	0.0265739	-0.0366257	0.0675421	0.964037	1.06988	0.581706	0.560765	0.782435
UBE2Z	0.0326589	1.0332	0.0263236	-0.0189345	0.0842522	0.981244	1.0879	1.24067	0.214728	0.299471		GLYR1	0.0156713	1.01579	0.0269583	-0.037166	0.0685086	0.963516	1.07091	0.581318	0.561026	0.782435
FOXJ3	0.0327619	1.0333	0.0264485	-0.0190763	0.0846001	0.981104	1.08828	1.2387	0.215456	0.300342		AKT3	0.0154091	1.01553	0.0265323	-0.0365933	0.0674115	0.964068	1.06974	0.580768	0.561397	0.782577
RGS8	-0.0324063	0.968113	0.0261681	-0.0836947	0.0188822	0.919712	1.01906	-1.23839	0.215571	0.300359		CNTNAP4	-0.0153888	0.984729	0.026561	-0.0674474	0.0366698	0.934777	1.03735	-0.579376	0.562335	0.783173
CPA1	0.0324897	1.03302	0.0262533	-0.0189658	0.0839452	0.981213	1.08757	1.23755	0.215884	0.300651		ENTPD5	0.0155062	1.01563	0.0267838	-0.036989	0.0680015	0.963687	1.07037	0.578941	0.562629	0.783173
GPR101	-0.0324999	0.968023	0.0262826	-0.0840128	0.0190131	0.91942	1.01919	-1.23655	0.216252	0.301021		SUMF1	-0.0155676	0.984553	0.026875	-0.0682417	0.0371064	0.934035	1.0378	-0.579261	0.562413	0.783173
PIK3AP1	0.0327063	1.03325	0.0264722	-0.0191783	0.0845908	0.981004	1.08827	1.23549	0.216647	0.301426		FGF6	0.0150758	1.01519	0.0261369	-0.0361515	0.0663032	0.964494	1.06855	0.576802	0.564073	0.784809
PODXL	-0.0324223	0.968098	0.0262927	-0.083955	0.0191104	0.919473	1.01929	-1.23313	0.217527	0.302506		EIF2AK3	-0.0151915	0.984923	0.0263723	-0.0668803	0.0364974	0.935307	1.03717	-0.576038	0.56459	0.785154
DLG4	0.0322908	1.03282	0.0262059	-0.0190717	0.0836534	0.981109	1.08725	1.2322	0.217875	0.302846		BRAP	-0.0151431	0.984971	0.0264297	-0.0669443	0.0366581	0.935247	1.03734	-0.572959	0.566672	0.78594
CRTAP	0.0326613	1.0332	0.0265392	-0.0193545	0.0846772	0.980832	1.08837	1.23068	0.218442	0.303489		CHP1	-0.0150501	0.985063	0.026296	-0.0665894	0.0364891	0.935579	1.03716	-0.572335	0.567095	0.78594
IVD	0.0319823	1.0325	0.0261188	-0.0192096	0.0831742	0.980974	1.08673	1.22449	0.220766	0.306573		CPQ	0.0155299	1.01565	0.0270911	-0.0375677	0.0686276	0.963129	1.07104	0.573248	0.566477	0.78594
IL1R1	0.0328002	1.03334	0.0268547	-0.019834	0.0854345	0.980361	1.08919	1.2214	0.221936	0.308051		FCRL2	-0.0153107	0.984806	0.0266482	-0.0675403	0.0369189	0.93469	1.03761	-0.57455	0.565596	0.78594
EIF5	0.0319975	1.03251	0.0262428	-0.0194374	0.0834324	0.98075	1.08701	1.21929	0.222735	0.309013		GMPR	-0.0156641	0.984458	0.0272956	-0.0691624	0.0378342	0.933175	1.03856	-0.573871	0.566055	0.78594
TP73	-0.031952	0.968553	0.0262544	-0.0834097	0.0195057	0.919974	1.0197	-1.21701	0.223599	0.310064		HMGCS1	-0.0149258	0.985185	0.0261296	-0.0661389	0.0362872	0.936001	1.03695	-0.571224	0.567848	0.78594
SCARF2	0.0378213	1.03855	0.0311108	-0.0231546	0.0987973	0.977111	1.10384	1.2157	0.224099	0.310611		MASP1	-0.0156507	0.984471	0.0273066	-0.0691706	0.0378692	0.933167	1.0386	-0.573148	0.566544	0.78594
PRDX5	0.032277	1.0328	0.0266298	-0.0199165	0.0844704	0.980281	1.08814	1.21206	0.225488	0.312387		PRELP	0.0157293	1.01585	0.0275049	-0.0381794	0.0696379	0.96254	1.07212	0.571871	0.567409	0.78594
CST5	-0.0335037	0.967051	0.0276593	-0.0877148	0.0207075	0.916022	1.02092	-1.2113	0.22578	0.312505		SIRT2	0.0154124	1.01553	0.0269265	-0.0373625	0.0681873	0.963327	1.07057	0.572388	0.567059	0.78594
MAP4K5	0.0320003	1.03252	0.0264185	-0.0197791	0.0837797	0.980415	1.08739	1.21128	0.225787	0.312505		VPS37A	-0.0154372	0.984681	0.0270241	-0.0684034	0.037529	0.933884	1.03824	-0.57124	0.567837	0.78594
IL3RA	0.0330214	1.03357	0.0274116	-0.0207044	0.0867473	0.979508	1.09062	1.20465	0.228338	0.315886		SF3B4	-0.015202	0.984913	0.0266552	-0.0674451	0.0370412	0.934779	1.03774	-0.57032	0.568461	0.786416
TNN	-0.0321256	0.968385	0.0266949	-0.0844466	0.0201954	0.919021	1.0204	-1.20344	0.228807	0.316384		ISM2	-0.0149531	0.985158	0.0262777	-0.0664565	0.0365502	0.935704	1.03723	-0.569042	0.569327	0.787241
CNTNAP4	-0.0317605	0.968739	0.0264315	-0.0835653	0.0200443	0.919831	1.02025	-1.20162	0.229512	0.317209		LEPR	-0.0162073	0.983923	0.028571	-0.0722055	0.0397909	0.93034	1.04059	-0.567265	0.570534	0.788537
KIAA0319	-0.032281	0.968234	0.0268863	-0.0849771	0.0204151	0.918533	1.02062	-1.20065	0.229887	0.317577		CNGB3	-0.0150431	0.985069	0.0265433	-0.0670672	0.0369809	0.935132	1.03767	-0.566739	0.570892	0.788657
RNASEH2A	0.0320026	1.03252	0.0266724	-0.0202744	0.0842796	0.97993	1.08793	1.19984	0.230202	0.317862		LAP3	0.0153258	1.01544	0.0270921	-0.0377737	0.0684253	0.962931	1.07082	0.565692	0.571603	0.788893
TET2	0.0310665	1.03155	0.025944	-0.0197829	0.0819159	0.980411	1.08536	1.19744	0.231135	0.318999		PRKCQ	-0.0147699	0.985339	0.0261076	-0.0659398	0.0364001	0.936187	1.03707	-0.565731	0.571577	0.788893
LIFR	0.0320123	1.03253	0.0268325	-0.0205785	0.0846031	0.979632	1.08828	1.19304	0.232853	0.321219		GGCT	0.0150461	1.01516	0.0268335	-0.0375466	0.0676388	0.96315	1.06998	0.56072	0.574988	0.789831
DUOX2	0.0313458	1.03184	0.0262816	-0.0201651	0.0828568	0.980037	1.08639	1.19269	0.23299	0.321255		KCNH2	0.0146714	1.01478	0.0260102	-0.0363078	0.0656505	0.964343	1.06785	0.564062	0.572712	0.789831
ADAMTSL5	-0.0315184	0.968973	0.0264617	-0.0833824	0.0203456	0.919999	1.02055	-1.19109	0.233617	0.321968		KLK1	-0.0147697	0.985339	0.0263106	-0.0663375	0.0367981	0.935815	1.03748	-0.56136	0.574552	0.789831
HIP1	0.0312558	1.03175	0.0262677	-0.0202279	0.0827395	0.979975	1.08626	1.1899	0.234087	0.322464		MLLT1	0.0148711	1.01498	0.0264987	-0.0370654	0.0668076	0.963613	1.06909	0.561201	0.574661	0.789831
CD5L	0.0312814	1.03178	0.0263081	-0.0202816	0.0828444	0.979923	1.08637	1.18904	0.234425	0.322592		NAAA	0.0150345	1.01515	0.02677	-0.0374338	0.0675027	0.963258	1.06983	0.561616	0.574378	0.789831
TST	0.0316631	1.03217	0.0266293	-0.0205294	0.0838555	0.97968	1.08747	1.18903	0.234427	0.322592		PHLDB2	-0.0146035	0.985503	0.0260387	-0.0656385	0.0364314	0.936469	1.0371	-0.560839	0.574907	0.789831
KIRREL1	-0.031199	0.969283	0.0262437	-0.0826357	0.0202378	0.920686	1.02044	-1.18882	0.234512	0.322592		PLEKHO1	0.0149375	1.01505	0.0265772	-0.0371528	0.0670277	0.963529	1.06933	0.562041	0.574088	0.789831
DCN	0.0338804	1.03446	0.0285169	-0.0220118	0.0897725	0.978229	1.09393	1.18808	0.234803	0.32284		PLSCR3	0.0155167	1.01564	0.0275657	-0.038511	0.0695443	0.962221	1.07202	0.562898	0.573504	0.789831
SDK2	0.031601	1.03211	0.0266563	-0.0206444	0.0838464	0.979567	1.08746	1.1855	0.23582	0.324029		TMED1	0.0148338	1.01494	0.0263061	-0.0367252	0.0663929	0.963941	1.06865	0.563894	0.572827	0.789831
CLEC4M	-0.0313612	0.969125	0.0264579	-0.0832178	0.0204954	0.920151	1.02071	-1.18532	0.23589	0.324029		YES1	0.0149816	1.01509	0.026648	-0.0372475	0.0672107	0.963438	1.06952	0.562203	0.573978	0.789831
ARFIP1	0.0312247	1.03172	0.0263899	-0.0204986	0.0829479	0.97971	1.08649	1.1832	0.236728	0.325028		BAG6	0.0148712	1.01498	0.0266055	-0.0372746	0.0670169	0.963412	1.06931	0.558952	0.576195	0.789969
MAPKAPK2	0.0311871	1.03168	0.0264066	-0.0205688	0.0829429	0.979641	1.08648	1.18103	0.237589	0.326056		FRZB	0.0156506	1.01577	0.0280256	-0.0392785	0.0705797	0.961483	1.07313	0.558441	0.576543	0.789969
SRC	0.0312514	1.03174	0.026515	-0.0207169	0.0832198	0.979496	1.08678	1.17863	0.238544	0.327213		ING1	0.0148541	1.01496	0.0265784	-0.0372385	0.0669467	0.963446	1.06924	0.558879	0.576244	0.789969
DOCK9	-0.0305967	0.969867	0.0260048	-0.0815651	0.0203717	0.921673	1.02058	-1.17658	0.239363	0.328183		PFDN2	0.0146693	1.01478	0.0262724	-0.0368236	0.0661623	0.963846	1.0684	0.558355	0.576602	0.789969
CELA3A	-0.0309636	0.969511	0.0263291	-0.0825677	0.0206404	0.920749	1.02085	-1.17602	0.239585	0.328333		TEX33	0.0145631	1.01467	0.0260897	-0.0365718	0.065698	0.964089	1.0679	0.558193	0.576713	0.789969
PAFAH2	0.0308288	1.03131	0.0263023	-0.0207228	0.0823803	0.97949	1.08587	1.17209	0.241159	0.330335		THRAP3	-0.0147312	0.985377	0.0263356	-0.066348	0.0368857	0.935805	1.03757	-0.559364	0.575914	0.789969
HRG	0.0312551	1.03175	0.026813	-0.0212975	0.0838077	0.978928	1.08742	1.16567	0.243749	0.333726		PDAP1	0.0148127	1.01492	0.0265619	-0.0372478	0.0668731	0.963437	1.06916	0.557665	0.577073	0.790092
TG	-0.0314666	0.969023	0.0270111	-0.0844073	0.0214742	0.919057	1.02171	-1.16495	0.244039	0.333966		GAD1	-0.0146592	0.985448	0.0263542	-0.0663125	0.0369941	0.935838	1.03769	-0.556238	0.578048	0.791056
LEFTY2	-0.0335573	0.966999	0.0288862	-0.0901732	0.0230585	0.913773	1.02333	-1.16171	0.245354	0.335608		CASP2	0.0146618	1.01477	0.0264114	-0.0371036	0.0664272	0.963576	1.06868	0.555131	0.578805	0.79135
NAP1L4	0.030762	1.03124	0.0265296	-0.021235	0.0827591	0.978989	1.08628	1.15954	0.246237	0.336659		YOD1	-0.0153299	0.984787	0.0275966	-0.0694183	0.0387584	0.932936	1.03952	-0.555501	0.578552	0.79135
SIGLEC15	0.0307053	1.03118	0.0265081	-0.0212497	0.0826603	0.978974	1.08617	1.15833	0.246728	0.337172		RNF31	0.0145296	1.01464	0.0263442	-0.037104	0.0661633	0.963576	1.0684	0.551531	0.58127	0.794348
CBLN1	0.030409	1.03088	0.0262953	-0.0211289	0.0819468	0.979093	1.0854	1.15644	0.247501	0.338069		BRD2	-0.0143511	0.985751	0.026093	-0.0654923	0.0367902	0.936606	1.03748	-0.549998	0.582321	0.795281
MAP2K6	0.0306379	1.03111	0.026525	-0.0213501	0.0826259	0.978876	1.08614	1.15506	0.248066	0.338684		DCTD	0.0145055	1.01461	0.0263862	-0.0372104	0.0662215	0.963473	1.06846	0.54974	0.582498	0.795281
ERI1	0.0306682	1.03114	0.0265608	-0.02139	0.0827264	0.978837	1.08624	1.15464	0.248237	0.338759		PGLYRP4	-0.0150473	0.985065	0.0274134	-0.0687766	0.038682	0.933535	1.03944	-0.548902	0.583073	0.795694
PKD1	-0.0328945	0.967641	0.0286972	-0.08914	0.023351	0.914718	1.02363	-1.14626	0.251687	0.343306		PM20D1	-0.0145412	0.985564	0.0265165	-0.0665126	0.0374301	0.935651	1.03814	-0.548384	0.583428	0.795807
RBM25	-0.0300505	0.970397	0.0262364	-0.0814729	0.021372	0.921758	1.0216	-1.14537	0.252055	0.343648		DNAJB6	0.0146539	1.01476	0.0267705	-0.0378153	0.0671231	0.962891	1.06943	0.547389	0.584111	0.796367
PDLIM5	0.0303053	1.03077	0.0264659	-0.021567	0.0821776	0.978664	1.08565	1.14507	0.252181	0.343659		APOH	0.0142914	1.01439	0.0261801	-0.0370208	0.0656035	0.963656	1.0678	0.545886	0.585145	0.797403
SOWAHA	-0.0298308	0.97061	0.0261036	-0.080993	0.0213313	0.9222	1.02156	-1.14279	0.253128	0.344686		MYOM1	0.0144326	1.01454	0.0265795	-0.0376622	0.0665274	0.963038	1.06879	0.542997	0.587132	0.798276
FXYD5	0.0301555	1.03061	0.0263901	-0.0215682	0.0818791	0.978663	1.08532	1.14268	0.253171	0.344686		PSME2	0.0149649	1.01508	0.0275419	-0.0390163	0.068946	0.961735	1.07138	0.543349	0.58689	0.798276
IL21R	0.0299157	1.03037	0.026193	-0.0214217	0.0812531	0.978806	1.08465	1.14213	0.253402	0.344839		RBKS	-0.0152339	0.984882	0.0280567	-0.0702241	0.0397563	0.932185	1.04056	-0.542967	0.587153	0.798276
DDX25	-0.0298106	0.970629	0.0262204	-0.0812017	0.0215805	0.922008	1.02182	-1.13692	0.255571	0.347629		RCOR1	0.0148102	1.01492	0.0272315	-0.0385626	0.068183	0.962171	1.07056	0.543863	0.586536	0.798276
PMCH	0.0296441	1.03009	0.0261401	-0.0215896	0.0808779	0.978642	1.08424	1.13405	0.256775	0.349104		RELB	0.0143478	1.01445	0.0263761	-0.0373485	0.0660441	0.96334	1.06827	0.543968	0.586463	0.798276
NENF	-0.0296676	0.970768	0.0261916	-0.0810022	0.0216671	0.922192	1.0219	-1.13271	0.257335	0.349703		FOXO1	0.0143221	1.01443	0.026475	-0.0375679	0.0662121	0.963129	1.06845	0.540968	0.58853	0.79866
MYOM1	0.0298505	1.0303	0.0263704	-0.0218346	0.0815355	0.978402	1.08495	1.13197	0.257648	0.349964		MSLNL	0.0141574	1.01426	0.0261162	-0.0370294	0.0653442	0.963648	1.06753	0.542092	0.587755	0.79866
PLCB1	-0.0299427	0.970501	0.0264667	-0.0818166	0.0219311	0.921441	1.02217	-1.13134	0.257914	0.350163		TRAF3IP2	0.0141756	1.01428	0.0261905	-0.0371568	0.065508	0.963525	1.0677	0.541251	0.588335	0.79866
ENTPD6	0.029639	1.03008	0.0262182	-0.0217478	0.0810259	0.978487	1.0844	1.13047	0.258277	0.350493		UBAC1	-0.0147014	0.985406	0.0271485	-0.0679115	0.0385086	0.934343	1.03926	-0.54152	0.588149	0.79866
BANK1	0.0296771	1.03012	0.0262646	-0.0218005	0.0811547	0.978435	1.08454	1.12993	0.258505	0.35064		IGDCC3	-0.0140462	0.986052	0.0260508	-0.0651047	0.0370123	0.936969	1.03771	-0.539186	0.589758	0.799956
TMPRSS11B	0.0296676	1.03011	0.0262728	-0.0218261	0.0811614	0.97841	1.08455	1.12921	0.258807	0.350887		AK1	0.0145483	1.01465	0.0273959	-0.0391468	0.0682434	0.96161	1.07063	0.531039	0.595392	0.800535
SLIRP	0.0296203	1.03006	0.0262589	-0.0218461	0.0810867	0.978391	1.08446	1.12801	0.259315	0.351412		C1QTNF6	0.0139675	1.01407	0.026525	-0.0380206	0.0659556	0.962693	1.06818	0.52658	0.598486	0.800535
TRIM5	0.0297864	1.03023	0.0264186	-0.0219931	0.0815659	0.978247	1.08498	1.12748	0.25954	0.351554		CCND2	0.0140246	1.01412	0.0262524	-0.0374292	0.0654783	0.963263	1.06767	0.53422	0.593189	0.800535
ARHGEF10	0.0296596	1.0301	0.0263522	-0.0219898	0.0813089	0.97825	1.08471	1.12551	0.260374	0.35252		CEMIP2	-0.0145325	0.985573	0.0271152	-0.0676774	0.0386124	0.934562	1.03937	-0.535953	0.591991	0.800535
PRSS53	0.030553	1.03102	0.0271724	-0.0227039	0.08381	0.977552	1.08742	1.12441	0.260838	0.352983		CHEK2	-0.0138701	0.986226	0.026339	-0.0654935	0.0377533	0.936605	1.03847	-0.526601	0.598471	0.800535
IL1A	0.0286143	1.02903	0.0254661	-0.0212983	0.0785269	0.978927	1.08169	1.12362	0.261173	0.353274		COMT	0.0143099	1.01441	0.0269669	-0.0385443	0.0671641	0.962189	1.06947	0.530646	0.595664	0.800535
PXDNL	0.0297784	1.03023	0.0265716	-0.0223011	0.0818578	0.977946	1.0853	1.12068	0.262423	0.3548		CRNN	0.0146751	1.01478	0.0276234	-0.0394657	0.068816	0.961303	1.07124	0.531258	0.59524	0.800535
PTPN6	0.0295646	1.03001	0.026401	-0.0221804	0.0813097	0.978064	1.08471	1.11983	0.262787	0.355127		DCTPP1	0.0148512	1.01496	0.0276818	-0.0394041	0.0691066	0.961362	1.07155	0.536498	0.591615	0.800535
EIF1AX	0.0295417	1.02998	0.0264095	-0.0222201	0.0813034	0.978025	1.0847	1.1186	0.263311	0.355566		DNAJC21	0.014039	1.01414	0.0264365	-0.0377756	0.0658537	0.962929	1.06807	0.531047	0.595386	0.800535
ADRA2A	-0.0292955	0.971129	0.0261919	-0.0806306	0.0220396	0.922534	1.02228	-1.1185	0.263355	0.355566		FCRL3	0.0139552	1.01405	0.02605	-0.0371019	0.0650123	0.963578	1.06717	0.535708	0.592161	0.800535
PTRHD1	0.0297198	1.03017	0.0266282	-0.0224706	0.0819102	0.97778	1.08536	1.1161	0.264379	0.356784		FGFBP1	-0.0163317	0.983801	0.0309696	-0.0770311	0.0443676	0.925861	1.04537	-0.527347	0.597953	0.800535
RAB33A	0.0295344	1.02997	0.0265073	-0.0224189	0.0814878	0.97783	1.0849	1.1142	0.265194	0.357717		GSAP	-0.0138689	0.986227	0.0262636	-0.0653447	0.0376068	0.936745	1.03832	-0.528067	0.597453	0.800535
HSBP1	0.0295112	1.02995	0.0265455	-0.0225171	0.0815394	0.977735	1.08496	1.11172	0.266259	0.358988		GUK1	-0.0141079	0.985991	0.0264135	-0.0658775	0.0376616	0.936246	1.03838	-0.534117	0.59326	0.800535
CEP290	0.029009	1.02943	0.0261381	-0.0222206	0.0802387	0.978024	1.08355	1.10984	0.267068	0.359914		KHDC3L	-0.0139857	0.986112	0.0260581	-0.0650587	0.0370873	0.937012	1.03778	-0.536713	0.591466	0.800535
SLK	0.0291011	1.02953	0.0262509	-0.0223496	0.0805519	0.977898	1.08389	1.10858	0.267612	0.36048		LRRFIP1	-0.0142953	0.985806	0.0265863	-0.0664035	0.0378129	0.935753	1.03854	-0.537696	0.590787	0.800535
COL9A1	-0.0301461	0.970304	0.0273272	-0.0837065	0.0234144	0.919701	1.02369	-1.10315	0.269962	0.363477		MAG	0.0137175	1.01381	0.0260645	-0.0373681	0.064803	0.963322	1.06695	0.526289	0.598687	0.800535
MINDY1	0.0290363	1.02946	0.0263302	-0.02257	0.0806426	0.977683	1.08398	1.10277	0.270125	0.363529		MAP2K1	0.0142655	1.01437	0.0270472	-0.038746	0.0672771	0.961995	1.06959	0.527431	0.597894	0.800535
DDHD2	0.0291877	1.02962	0.0264875	-0.0227269	0.0811022	0.977529	1.08448	1.10194	0.270487	0.363849		MINK1	0.0141246	1.01422	0.0267069	-0.03822	0.0664692	0.962501	1.06873	0.528875	0.596892	0.800535
NRP1	0.0300784	1.03054	0.0273077	-0.0234438	0.0836005	0.976829	1.08719	1.10146	0.270696	0.363962		MYH4	0.0138755	1.01397	0.0262114	-0.0374979	0.0652489	0.963196	1.06742	0.529367	0.596551	0.800535
NUDT10	-0.0288675	0.971545	0.0262876	-0.0803903	0.0226553	0.922756	1.02291	-1.09814	0.272143	0.365739		NGF	-0.0139715	0.986126	0.0264338	-0.0657809	0.0378379	0.936336	1.03856	-0.528546	0.597121	0.800535
PTPRH	-0.0293918	0.971036	0.0268543	-0.0820253	0.0232418	0.921249	1.02351	-1.09449	0.273741	0.367717		NME3	0.0141848	1.01429	0.0265774	-0.037906	0.0662756	0.962803	1.06852	0.533716	0.593538	0.800535
DTD1	0.0289616	1.02939	0.0265354	-0.0230467	0.08097	0.977217	1.08434	1.09144	0.275081	0.369348		PMM2	0.0141015	1.0142	0.0264452	-0.0377301	0.0659332	0.962973	1.06816	0.533235	0.593871	0.800535
RHOC	0.0287011	1.02912	0.0263386	-0.0229217	0.0803239	0.977339	1.08364	1.08969	0.275848	0.370207		PNLIPRP1	0.013697	1.01379	0.0259295	-0.0371238	0.0645179	0.963557	1.06664	0.528242	0.597331	0.800535
TNFSF10	0.0293856	1.02982	0.0270427	-0.0236173	0.0823884	0.976659	1.08588	1.08663	0.277199	0.371799		RANGAP1	0.0139887	1.01409	0.0264487	-0.0378498	0.0658273	0.962858	1.06804	0.5289	0.596875	0.800535
SLC1A4	0.0287259	1.02914	0.0264406	-0.0230968	0.0805485	0.977168	1.08388	1.08643	0.277289	0.371799		SAA4	0.0143513	1.01445	0.0272054	-0.0389703	0.067673	0.961779	1.07002	0.527518	0.597834	0.800535
VAT1	-0.0292159	0.971207	0.0269152	-0.0819688	0.0235369	0.921301	1.02382	-1.08548	0.277709	0.372192		SCIN	0.0140866	1.01419	0.0264429	-0.0377407	0.0659138	0.962963	1.06813	0.532715	0.594231	0.800535
CABP2	0.0283808	1.02879	0.0261625	-0.0228967	0.0796582	0.977363	1.08292	1.08479	0.278015	0.37243		SLC27A4	0.0141521	1.01425	0.0267714	-0.0383189	0.0666231	0.962406	1.06889	0.528627	0.597064	0.800535
COL4A4	-0.028252	0.972143	0.0260646	-0.0793378	0.0228337	0.923728	1.0231	-1.08392	0.2784	0.372775		TJP3	0.0138327	1.01393	0.0260683	-0.0372603	0.0649257	0.963425	1.06708	0.530633	0.595673	0.800535
HDGF	0.0288508	1.02927	0.0266873	-0.0234552	0.0811569	0.976818	1.08454	1.08107	0.279666	0.374298		TNFAIP8L2	0.0142024	1.0143	0.0267376	-0.0382024	0.0666072	0.962518	1.06888	0.531176	0.595297	0.800535
SYT1	0.0286616	1.02908	0.0265523	-0.02338	0.0807032	0.976891	1.08405	1.07944	0.280392	0.375098		TPMT	-0.0141857	0.985914	0.0265501	-0.0662229	0.0378516	0.935922	1.03858	-0.534298	0.593136	0.800535
RAB3GAP1	-0.0283273	0.97207	0.026286	-0.0798469	0.0231923	0.923258	1.02346	-1.07766	0.281187	0.37599		VEGFD	0.0143237	1.01443	0.0270852	-0.0387624	0.0674098	0.961979	1.06973	0.528837	0.596918	0.800535
VAV3	0.0282191	1.02862	0.0264314	-0.0235855	0.0800236	0.97669	1.08331	1.06763	0.285685	0.381829		FLT4	-0.0143701	0.985733	0.0274202	-0.0681126	0.0393725	0.934155	1.04016	-0.524069	0.600231	0.802231
FGF9	-0.0279342	0.972452	0.0262245	-0.0793333	0.0234649	0.923732	1.02374	-1.06519	0.286788	0.382973		ABHD14B	-0.0139921	0.986105	0.0271415	-0.0671885	0.0392043	0.935019	1.03998	-0.515523	0.606188	0.802477
CHRDL2	-0.0308968	0.969576	0.0290068	-0.087749	0.0259553	0.915991	1.0263	-1.06516	0.286803	0.382973		ALDH2	-0.0138055	0.986289	0.0266696	-0.0660769	0.0384659	0.936059	1.03922	-0.517651	0.604702	0.802477
BGLAP	0.0298808	1.03033	0.0280941	-0.0251826	0.0849442	0.975132	1.08866	1.0636	0.287511	0.383605		ATP1B3	0.0136908	1.01378	0.0262598	-0.0377774	0.065159	0.962927	1.06733	0.52136	0.602116	0.802477
BMP10	-0.0298592	0.970582	0.0280754	-0.0848859	0.0251676	0.918617	1.02549	-1.06354	0.287539	0.383605		BSND	-0.0136159	0.986476	0.0262525	-0.06507	0.0378381	0.937002	1.03856	-0.518652	0.604003	0.802477
ITM2A	-0.0277146	0.972666	0.0260722	-0.0788152	0.023386	0.924211	1.02366	-1.06299	0.287784	0.383756		CDAN1	-0.0135643	0.986527	0.0260245	-0.0645713	0.0374427	0.937469	1.03815	-0.521215	0.602217	0.802477
NIT1	0.0283378	1.02874	0.0267871	-0.0241641	0.0808396	0.976126	1.0842	1.05789	0.290107	0.386676		CTBS	-0.0143849	0.985718	0.0278728	-0.0690146	0.0402448	0.933313	1.04107	-0.516091	0.605791	0.802477
ECM1	-0.0278838	0.972501	0.0264548	-0.0797342	0.0239667	0.923362	1.02426	-1.05402	0.291876	0.388857		DAND5	0.0135022	1.01359	0.0259511	-0.037361	0.0643653	0.963328	1.06648	0.520294	0.602859	0.802477
CCDC28A	0.0275623	1.02795	0.0262121	-0.0238124	0.078937	0.976469	1.08214	1.05151	0.293024	0.390208		DOC2B	0.0135838	1.01368	0.0262474	-0.0378601	0.0650276	0.962848	1.06719	0.517529	0.604787	0.802477
GAD2	-0.0273592	0.973012	0.026121	-0.0785555	0.0238371	0.924451	1.02412	-1.0474	0.294915	0.392548		GAGE2A	0.0135716	1.01366	0.026224	-0.0378264	0.0649697	0.96288	1.06713	0.517527	0.604788	0.802477
CSF2RB	0.0282566	1.02866	0.0269858	-0.0246347	0.0811479	0.975666	1.08453	1.04709	0.295058	0.392558		HARS1	0.0138578	1.01395	0.0266419	-0.0383594	0.066075	0.962367	1.06831	0.520151	0.602959	0.802477
RPA2	0.0275548	1.02794	0.0263506	-0.0240914	0.079201	0.976196	1.08242	1.0457	0.2957	0.393234		HDAC9	0.0134432	1.01353	0.0260303	-0.0375752	0.0644616	0.963122	1.06658	0.516445	0.605543	0.802477
TARM1	0.0274316	1.02781	0.0262538	-0.0240249	0.078888	0.976261	1.08208	1.04486	0.296087	0.393401		MAPT	-0.0136949	0.986398	0.0262167	-0.0650788	0.0376889	0.936994	1.03841	-0.522374	0.60141	0.802477
PDE4D	-0.0274712	0.972903	0.0262922	-0.0790029	0.0240605	0.924037	1.02435	-1.04484	0.296095	0.393401		MENT	0.0155989	1.01572	0.029913	-0.0430295	0.0742272	0.957883	1.07705	0.521474	0.602036	0.802477
KYAT1	0.0279042	1.0283	0.0267142	-0.0244547	0.0802631	0.975842	1.08357	1.04454	0.296233	0.393405		METAP2	0.0141627	1.01426	0.0271051	-0.0389624	0.0672878	0.961787	1.0696	0.522509	0.601316	0.802477
PAEP	0.0307286	1.03121	0.0294618	-0.0270154	0.0884726	0.973346	1.0925	1.043	0.296949	0.394177		MUC2	0.0136346	1.01373	0.0262766	-0.0378666	0.0651359	0.962841	1.0673	0.518889	0.603838	0.802477
MED21	0.0272534	1.02763	0.0262058	-0.0241091	0.078616	0.976179	1.08179	1.03998	0.298351	0.395858		OXT	0.0146836	1.01479	0.0282293	-0.0406449	0.070012	0.96017	1.07252	0.520153	0.602957	0.802477
IFIT1	0.027304	1.02768	0.0262811	-0.0242059	0.078814	0.976085	1.082	1.03892	0.29884	0.396327		PTS	-0.014931	0.98518	0.0286426	-0.0710694	0.0412074	0.931397	1.04207	-0.521287	0.602167	0.802477
ROBO4	-0.0273844	0.972987	0.02645	-0.0792254	0.0244567	0.923832	1.02476	-1.03533	0.300517	0.398369		RAP1A	-0.0137476	0.986346	0.0265435	-0.0657719	0.0382767	0.936344	1.03902	-0.517928	0.604509	0.802477
PRTFDC1	0.0272298	1.0276	0.0263744	-0.024463	0.0789226	0.975834	1.08212	1.03244	0.301868	0.399979		SATB1	0.0135703	1.01366	0.0263192	-0.0380144	0.0651551	0.962699	1.06732	0.515604	0.606131	0.802477
NT5C3A	-0.0273726	0.972999	0.026605	-0.0795174	0.0247721	0.923562	1.02508	-1.02886	0.303548	0.402022		SEMA6C	-0.0136747	0.986418	0.0264901	-0.0655944	0.0382451	0.936511	1.03899	-0.516217	0.605703	0.802477
RBP1	0.0272841	1.02766	0.0265334	-0.0247205	0.0792886	0.975583	1.08252	1.02829	0.303814	0.402191		SNED1	0.0140198	1.01412	0.0270928	-0.0390811	0.0671207	0.961673	1.06942	0.517474	0.604825	0.802477
RAP1A	-0.0271598	0.973206	0.0264238	-0.0789495	0.02463	0.924087	1.02494	-1.02785	0.30402	0.402282		PNLIP	-0.0132452	0.986842	0.0257387	-0.0636921	0.0372017	0.938294	1.0379	-0.514601	0.606832	0.802602
GLI2	-0.0268531	0.973504	0.0261443	-0.078095	0.0243889	0.924877	1.02469	-1.02711	0.304369	0.402426		TMED8	0.0136227	1.01372	0.0264586	-0.0382352	0.0654807	0.962487	1.06767	0.514869	0.606645	0.802602
LYPLA2	-0.0267999	0.973556	0.0260945	-0.0779441	0.0243443	0.925016	1.02464	-1.02703	0.304404	0.402426		COL28A1	-0.0134747	0.986616	0.0262432	-0.0649104	0.037961	0.937151	1.03869	-0.513455	0.607633	0.803297
ANKMY2	0.0269433	1.02731	0.0262689	-0.0245429	0.0784295	0.975756	1.08159	1.02567	0.305046	0.403092		CACNB1	-0.0133611	0.986728	0.0260533	-0.0644246	0.0377023	0.937607	1.03842	-0.512839	0.608064	0.803503
MCTS1	0.0268089	1.02717	0.026189	-0.0245205	0.0781384	0.975778	1.08127	1.02367	0.30599	0.404156		NUDT10	-0.0133829	0.986706	0.0262387	-0.0648098	0.0380441	0.937246	1.03878	-0.510043	0.610021	0.805725
H2AP	-0.0267201	0.973634	0.0261235	-0.0779212	0.0244809	0.925037	1.02478	-1.02284	0.306384	0.404493		TPK1	0.0135325	1.01362	0.0265682	-0.0385402	0.0656051	0.962193	1.0678	0.509349	0.610508	0.806002
RGL2	0.0268002	1.02716	0.0262817	-0.0247109	0.0783114	0.975592	1.08146	1.01973	0.307856	0.406073		FOLH1	-0.0137743	0.98632	0.0270865	-0.0668629	0.0393143	0.935323	1.0401	-0.50853	0.611082	0.806032
VWC2L	-0.0276504	0.972728	0.0271212	-0.080807	0.0255062	0.922372	1.02583	-1.01951	0.30796	0.406073		SMPDL3B	0.0132874	1.01338	0.0261179	-0.0379028	0.0644777	0.962807	1.0666	0.508747	0.61093	0.806032
DOC2B	0.0267173	1.02708	0.0262114	-0.0246562	0.0780907	0.975645	1.08122	1.0193	0.308061	0.406073		CD55	0.0137504	1.01385	0.0271081	-0.0393806	0.0668814	0.961385	1.06917	0.507242	0.611985	0.806494
MRPS16	0.0269302	1.0273	0.0264245	-0.0248608	0.0787212	0.975446	1.0819	1.01914	0.308137	0.406073		PLXDC1	-0.0136075	0.986485	0.0268168	-0.0661674	0.0389524	0.935974	1.03972	-0.507426	0.611856	0.806494
EXOSC10	0.0266603	1.02702	0.0262511	-0.0247908	0.0781114	0.975514	1.08124	1.01559	0.309825	0.408114		ATP1B1	-0.0133562	0.986733	0.0263778	-0.0650558	0.0383433	0.937015	1.03909	-0.506344	0.612615	0.80696
IGFL4	0.026649	1.02701	0.0262486	-0.0247974	0.0780954	0.975508	1.08123	1.01525	0.309985	0.40814		GAD2	-0.0131585	0.986928	0.0260225	-0.0641618	0.0378447	0.937853	1.03857	-0.50566	0.613095	0.807228
ECE1	-0.0267431	0.973611	0.0263843	-0.0784554	0.0249693	0.924543	1.02528	-1.0136	0.310776	0.408996		GGA1	-0.0134847	0.986606	0.0267175	-0.06585	0.0388806	0.936271	1.03965	-0.504714	0.613759	0.80738
CA8	0.0266989	1.02706	0.0263575	-0.0249608	0.0783586	0.975348	1.08151	1.01295	0.311083	0.409216		MTPN	-0.0132642	0.986823	0.0262949	-0.0648011	0.0382728	0.937254	1.03901	-0.50444	0.613952	0.80738
DARS1	-0.0267711	0.973584	0.0264861	-0.0786829	0.0251407	0.924333	1.02546	-1.01076	0.312131	0.41041		MUC13	0.013739	1.01383	0.0272643	-0.039698	0.0671761	0.96108	1.06948	0.503921	0.614317	0.80738
LXN	-0.0269306	0.973429	0.0266621	-0.0791873	0.0253261	0.923867	1.02565	-1.01007	0.312461	0.410658		SNCA	0.0138248	1.01392	0.0274181	-0.0399137	0.0675633	0.960872	1.0699	0.504222	0.614105	0.80738
PCSK7	0.0268293	1.02719	0.026648	-0.0253998	0.0790585	0.97492	1.08227	1.00681	0.314028	0.412533		CYP24A1	0.0132517	1.01334	0.0263407	-0.0383752	0.0648786	0.962352	1.06703	0.503088	0.614903	0.807786
PDRG1	0.0265062	1.02686	0.0263427	-0.0251245	0.0781369	0.975189	1.08127	1.00621	0.314315	0.412724		CTRB1	0.0128795	1.01296	0.0257468	-0.0375834	0.0633424	0.963114	1.06539	0.500236	0.616909	0.808966
CTSF	0.0276468	1.02803	0.0275266	-0.0263043	0.0815979	0.974039	1.08502	1.00437	0.315202	0.413702		ENO3	0.0149684	1.01508	0.0299196	-0.0436729	0.0736096	0.957267	1.07639	0.500286	0.616873	0.808966
CCS	-0.0272155	0.973152	0.0271396	-0.0804081	0.0259772	0.92274	1.02632	-1.00279	0.31596	0.414511		EPHX2	-0.0133379	0.986751	0.0266509	-0.0655728	0.038897	0.936531	1.03966	-0.500466	0.616747	0.808966
CR1	0.0267613	1.02712	0.0267584	-0.0256843	0.0792069	0.974643	1.08243	1.00011	0.317259	0.416028		GFRA3	0.013851	1.01395	0.0276524	-0.0403467	0.0680487	0.960456	1.07042	0.500896	0.616444	0.808966
VPS28	0.0263678	1.02672	0.0264067	-0.0253884	0.0781239	0.974931	1.08126	0.998526	0.318024	0.416845		CA2	0.013809	1.0139	0.0276871	-0.0404568	0.0680748	0.960351	1.07045	0.498752	0.617954	0.809973
WAS	0.0263197	1.02667	0.0263682	-0.025361	0.0780003	0.974958	1.08112	0.998161	0.318201	0.416889		GADD45B	0.0131253	1.01321	0.026358	-0.0385354	0.064786	0.962198	1.06693	0.497962	0.618511	0.810338
MRPL28	0.0259703	1.02631	0.0261313	-0.0252462	0.0771868	0.97507	1.08024	0.993836	0.320303	0.419454		INPP5J	-0.0134371	0.986653	0.0270167	-0.0663889	0.0395147	0.935767	1.04031	-0.497361	0.618934	0.810529
NGFR	-0.0261914	0.974149	0.0263907	-0.0779163	0.0255334	0.925042	1.02586	-0.99245	0.320978	0.420051		BLOC1S3	0.0132232	1.01331	0.0266638	-0.0390369	0.0654832	0.961715	1.06767	0.495923	0.619949	0.810614
JCHAIN	0.0261934	1.02654	0.0263964	-0.0255426	0.0779295	0.974781	1.08105	0.992311	0.321046	0.420051		CFC1	0.0135078	1.0136	0.0272587	-0.0399183	0.066934	0.960868	1.06922	0.495542	0.620218	0.810614
VASN	0.0265534	1.02691	0.0267694	-0.0259136	0.0790204	0.974419	1.08223	0.991933	0.32123	0.420104		EDAR	-0.013261	0.986827	0.0267332	-0.0656572	0.0391352	0.936452	1.03991	-0.49605	0.619859	0.810614
PSMD1	0.0262905	1.02664	0.0265443	-0.0257353	0.0783164	0.974593	1.08146	0.99044	0.321959	0.420868		FOXJ3	-0.0132205	0.986867	0.0266918	-0.0655355	0.0390945	0.936566	1.03987	-0.495301	0.620388	0.810614
PFDN2	0.0257704	1.02611	0.0260651	-0.0253162	0.0768571	0.975002	1.07989	0.988695	0.322812	0.421795		FZD10	0.0130503	1.01314	0.0262888	-0.0384749	0.0645754	0.962256	1.06671	0.496418	0.619599	0.810614
FES	0.0263337	1.02668	0.0266579	-0.0259147	0.0785822	0.974418	1.08175	0.987841	0.323231	0.42212		AHSP	-0.0138805	0.986215	0.028259	-0.0692671	0.0415061	0.933077	1.04238	-0.491189	0.623293	0.811036
ATG4A	0.0263332	1.02668	0.0266639	-0.0259272	0.0785936	0.974406	1.08176	0.987596	0.32335	0.42212		ARFIP1	0.0130309	1.01312	0.0264262	-0.0387635	0.0648254	0.961978	1.06697	0.493106	0.621938	0.811036
VCPKMT	-0.0259904	0.974344	0.0263708	-0.0776762	0.0256954	0.925264	1.02603	-0.985577	0.324341	0.423223		AZU1	0.0134342	1.01352	0.0274863	-0.0404379	0.0673063	0.960369	1.06962	0.488761	0.625011	0.811036
CA1	0.0270486	1.02742	0.0275805	-0.0270081	0.0811053	0.973353	1.08449	0.980715	0.326733	0.426155		BOLA1	0.0135411	1.01363	0.0273956	-0.0401533	0.0672355	0.960642	1.06955	0.49428	0.621108	0.811036
MAN1A2	0.0273511	1.02773	0.0279055	-0.0273427	0.0820449	0.973028	1.0855	0.980132	0.327021	0.42634		CLTA	0.0131624	1.01325	0.0267686	-0.0393032	0.0656279	0.961459	1.06783	0.491709	0.622925	0.811036
LAMP1	0.0263381	1.02669	0.0269283	-0.0264403	0.0791165	0.973906	1.08233	0.978083	0.328033	0.427468		DCTN2	-0.0130123	0.987072	0.0263965	-0.0647485	0.0387239	0.937303	1.03948	-0.492955	0.622044	0.811036
RASGRF1	-0.02554	0.974783	0.026143	-0.0767794	0.0256993	0.926094	1.02603	-0.976935	0.328601	0.428018		DDX1	0.0130672	1.01315	0.026605	-0.0390775	0.065212	0.961676	1.06739	0.491158	0.623315	0.811036
CEACAM20	0.0257617	1.0261	0.0264311	-0.0260424	0.0775657	0.974294	1.08065	0.974671	0.329724	0.429288		DEFB116	-0.0126762	0.987404	0.025904	-0.063447	0.0380947	0.938524	1.03883	-0.489353	0.624592	0.811036
CA9	0.0262496	1.0266	0.0269892	-0.0266483	0.0791474	0.973704	1.08236	0.972596	0.330754	0.430438		EPHA10	0.0129168	1.013	0.0262732	-0.0385777	0.0644112	0.962157	1.06653	0.491635	0.622978	0.811036
MYO9B	0.0255205	1.02585	0.0262515	-0.0259316	0.0769726	0.974402	1.08001	0.972153	0.330975	0.430532		FBN2	0.0128916	1.01298	0.0262255	-0.0385095	0.0642926	0.962223	1.0664	0.491566	0.623026	0.811036
SLIT2	0.0256047	1.02594	0.0263564	-0.0260529	0.0772624	0.974284	1.08033	0.97148	0.331309	0.430776		HRG	-0.0132164	0.986871	0.0270243	-0.066183	0.0397503	0.93596	1.04055	-0.489056	0.624802	0.811036
TSPAN15	-0.025372	0.974947	0.0261539	-0.0766328	0.0258888	0.92623	1.02623	-0.970102	0.331995	0.431476		IKBKG	-0.0130849	0.987	0.0265577	-0.065137	0.0389672	0.936939	1.03974	-0.492698	0.622226	0.811036
BRD2	-0.0252954	0.975022	0.0261128	-0.0764756	0.0258849	0.926376	1.02622	-0.968695	0.332698	0.432179		KIAA1549L	0.0128107	1.01289	0.0261513	-0.038445	0.0640664	0.962285	1.06616	0.489868	0.624227	0.811036
POMC	-0.0267364	0.973618	0.0276081	-0.0808472	0.0273745	0.922335	1.02775	-0.968424	0.332833	0.432179		MTSS2	0.0129985	1.01308	0.0265877	-0.0391125	0.0651095	0.961643	1.06728	0.488891	0.624919	0.811036
CD84	0.0255465	1.02588	0.0264517	-0.0262979	0.077391	0.974045	1.08046	0.96578	0.334154	0.433702		OPHN1	-0.0129252	0.987158	0.0264559	-0.0647779	0.0389275	0.937276	1.0397	-0.488556	0.625156	0.811036
PPME1	0.0257838	1.02612	0.0267316	-0.0266092	0.0781769	0.973742	1.08131	0.964544	0.334773	0.434252		TBCA	0.0132681	1.01336	0.0271474	-0.0399399	0.0664761	0.960847	1.06874	0.488743	0.625023	0.811036
OFD1	0.0254136	1.02574	0.0263533	-0.026238	0.0770652	0.974103	1.08011	0.96434	0.334875	0.434252		PPP1R9B	0.0130532	1.01314	0.0267652	-0.0394056	0.065512	0.961361	1.06771	0.487694	0.625767	0.811467
DEFB116	-0.0251879	0.975127	0.0261332	-0.0764081	0.0260323	0.926438	1.02637	-0.963827	0.335133	0.434393		GIPC3	0.0128197	1.0129	0.0264469	-0.0390153	0.0646548	0.961736	1.06679	0.484735	0.627864	0.813826
WWP2	0.0254746	1.0258	0.0266092	-0.0266784	0.0776276	0.973674	1.08072	0.957363	0.338384	0.438413		BRSK2	0.0126729	1.01275	0.0263754	-0.0390219	0.0643676	0.96173	1.06648	0.480481	0.630885	0.814127
POLR2A	0.0250942	1.02541	0.0262317	-0.0263189	0.0765073	0.974024	1.07951	0.956638	0.33875	0.438692		CSNK2A1	0.0128163	1.0129	0.0265825	-0.0392846	0.0649171	0.961477	1.06707	0.482131	0.629713	0.814127
PTX3	0.0257363	1.02607	0.0269311	-0.0270476	0.0785203	0.973315	1.08169	0.955637	0.339256	0.439063		DEFB104A_DEFB104B	-0.0138058	0.986289	0.0286657	-0.0699895	0.0423779	0.932404	1.04329	-0.481614	0.63008	0.814127
IKBKG	0.0252002	1.02552	0.0263745	-0.0264929	0.0768932	0.973855	1.07993	0.955475	0.339338	0.439063		ELAC1	0.0128061	1.01289	0.0266258	-0.0393795	0.0649917	0.961386	1.06715	0.480966	0.630541	0.814127
SUGT1	0.0254036	1.02573	0.0265972	-0.0267259	0.0775332	0.973628	1.08062	0.955124	0.339515	0.439098		FYB1	0.0128956	1.01298	0.0267997	-0.0396309	0.065422	0.961144	1.06761	0.481183	0.630387	0.814127
ITGB1BP1	0.0251098	1.02543	0.0263293	-0.0264947	0.0767144	0.973853	1.07973	0.953683	0.340244	0.439846		GPRC5C	0.0132027	1.01329	0.0272826	-0.0402702	0.0666757	0.96053	1.06895	0.483925	0.628439	0.814127
GBP6	-0.0249202	0.975388	0.0261603	-0.0761935	0.026353	0.926637	1.0267	-0.952597	0.340794	0.440363		HSP90B1	0.0127058	1.01279	0.0264306	-0.0390972	0.0645088	0.961657	1.06663	0.480722	0.630714	0.814127
GAD1	-0.0249771	0.975332	0.026265	-0.0764555	0.0265012	0.926394	1.02686	-0.950968	0.341621	0.441235		MYH7B	0.0127216	1.0128	0.0263188	-0.0388623	0.0643055	0.961883	1.06642	0.483365	0.628836	0.814127
CARHSP1	0.0257371	1.02607	0.027194	-0.0275622	0.0790364	0.972814	1.08224	0.946426	0.343931	0.444023		PTH1R	0.0130894	1.01318	0.0271432	-0.0401104	0.0662891	0.960683	1.06854	0.482233	0.62964	0.814127
IL36A	0.024909	1.02522	0.0263388	-0.026714	0.076532	0.97364	1.07954	0.945717	0.344293	0.444293		TMOD4	0.0127526	1.01283	0.0265007	-0.0391878	0.064693	0.96157	1.06683	0.481218	0.630362	0.814127
IGDCC3	-0.0247047	0.975598	0.0261325	-0.0759236	0.0265141	0.926887	1.02687	-0.945363	0.344474	0.44433		CA11	-0.0126496	0.98743	0.0263726	-0.064339	0.0390398	0.937687	1.03981	-0.479648	0.631478	0.81423
FCRL2	0.0249636	1.02528	0.0264212	-0.026821	0.0767482	0.973536	1.07977	0.944833	0.344744	0.444482		NRXN3	0.0126644	1.01274	0.0264072	-0.0390926	0.0644215	0.961662	1.06654	0.479584	0.631523	0.81423
OSTN	0.0250613	1.02538	0.0265345	-0.0269453	0.077068	0.973414	1.08012	0.944482	0.344923	0.444517		PXDNL	0.0127252	1.01281	0.0265682	-0.0393475	0.0647978	0.961417	1.06694	0.478962	0.631966	0.814441
AMPD3	-0.0251576	0.975156	0.0267765	-0.0776386	0.0273233	0.925299	1.0277	-0.939542	0.347453	0.447579		PFKFB2	0.0126988	1.01278	0.0265953	-0.039427	0.0648245	0.96134	1.06697	0.477482	0.633019	0.815438
TGFB2	0.0245263	1.02483	0.0263	-0.0270206	0.0760733	0.973341	1.07904	0.932562	0.351046	0.452009		HEXIM1	0.0128103	1.01289	0.0268698	-0.0398535	0.0654741	0.96093	1.06767	0.476755	0.633537	0.815745
RBM19	0.0245524	1.02486	0.026344	-0.0270808	0.0761856	0.973283	1.07916	0.931993	0.35134	0.452188		GP5	0.0126851	1.01277	0.0266566	-0.039561	0.0649311	0.961211	1.06709	0.475869	0.634167	0.816172
KLRC1	-0.0243402	0.975954	0.0261702	-0.0756329	0.0269526	0.927156	1.02732	-0.93007	0.352335	0.453268		SCRN1	-0.0128626	0.98722	0.0270563	-0.065892	0.0401668	0.936232	1.04098	-0.475401	0.634501	0.816172
BTD	-0.024789	0.975516	0.0267524	-0.0772228	0.0276447	0.925684	1.02803	-0.926609	0.354129	0.455376		TMED4	-0.012427	0.98765	0.0261559	-0.0636917	0.0388377	0.938294	1.0396	-0.475112	0.634707	0.816172
CRHR1	-0.0243274	0.975966	0.0262829	-0.0758409	0.027186	0.926964	1.02756	-0.925601	0.354654	0.455561		ATP1B4	-0.0123194	0.987756	0.0260899	-0.0634546	0.0388158	0.938517	1.03958	-0.47219	0.636791	0.818253
MMUT	-0.0241011	0.976187	0.0260426	-0.0751437	0.0269416	0.92761	1.02731	-0.925446	0.354734	0.455561		TMPRSS15	0.0129659	1.01305	0.0274667	-0.0408679	0.0667996	0.959956	1.06908	0.472057	0.636886	0.818253
DEFB104A_DEFB104B	-0.0265679	0.973782	0.0287093	-0.082837	0.0297012	0.920501	1.03015	-0.925412	0.354752	0.455561		ATP6V1D	0.0124132	1.01249	0.0263313	-0.0391952	0.0640217	0.961563	1.06612	0.471424	0.637338	0.818473
PCDH9	0.0249677	1.02528	0.0269883	-0.0279283	0.0778638	0.972458	1.08098	0.925132	0.354897	0.455561		ASAH2	-0.0132657	0.986822	0.0282171	-0.0685702	0.0420389	0.933728	1.04294	-0.470128	0.638264	0.818714
DDX4	-0.0242091	0.976082	0.0262028	-0.0755656	0.0271474	0.927219	1.02752	-0.923914	0.355531	0.456173		GC	-0.0123074	0.987768	0.0261533	-0.0635669	0.0389521	0.938411	1.03972	-0.470587	0.637936	0.818714
TCP11	-0.0242019	0.976089	0.026213	-0.0755784	0.0271747	0.927207	1.02755	-0.923278	0.355863	0.456398		MME	0.0136654	1.01376	0.0291006	-0.0433708	0.0707015	0.957556	1.07326	0.469591	0.638648	0.818714
NMT1	0.0242251	1.02452	0.0262728	-0.0272686	0.0757187	0.9731	1.07866	0.922061	0.356497	0.457011		PDXDC1	-0.0124058	0.987671	0.0264	-0.0641488	0.0393373	0.937865	1.04012	-0.469915	0.638415	0.818714
DNAJA4	0.0245787	1.02488	0.0268063	-0.0279608	0.0771182	0.972427	1.08017	0.916899	0.359195	0.460144		CRYBB2	0.0121946	1.01227	0.0260459	-0.0388545	0.0632437	0.961891	1.06529	0.468197	0.639644	0.819632
C1GALT1C1	0.0240472	1.02434	0.02623	-0.0273626	0.075457	0.973008	1.07838	0.916784	0.359256	0.460144		DENR	-0.0123725	0.987704	0.0265153	-0.0643414	0.0395965	0.937685	1.04039	-0.466617	0.640774	0.820077
FKBP1B	0.0239259	1.02421	0.0262889	-0.0275994	0.0754511	0.972778	1.07837	0.910112	0.362763	0.464432		IL25	0.0122755	1.01235	0.0262958	-0.0392632	0.0638142	0.961498	1.06589	0.466825	0.640625	0.820077
ST8SIA1	0.0237988	1.02408	0.0261847	-0.0275223	0.07512	0.972853	1.07801	0.908881	0.363413	0.464913		NAGA	0.0127053	1.01279	0.0272334	-0.0406713	0.0660818	0.960145	1.06831	0.466532	0.640835	0.820077
PTEN	-0.0239051	0.976378	0.0263041	-0.0754603	0.02765	0.927317	1.02804	-0.908798	0.363457	0.464913		GATA3	-0.0122936	0.987782	0.0264407	-0.0641165	0.0395293	0.937896	1.04032	-0.464949	0.641968	0.820202
EDEM2	-0.0237338	0.976546	0.0262327	-0.0751489	0.0276813	0.927605	1.02807	-0.904742	0.365602	0.467452		RAB10	0.0122779	1.01235	0.0263623	-0.0393913	0.0639472	0.961374	1.06604	0.465738	0.641403	0.820202
DCUN1D1	-0.023511	0.976763	0.0260786	-0.0746242	0.0276022	0.928092	1.02799	-0.901543	0.3673	0.469417		RAD51	-0.0124315	0.987645	0.0267444	-0.0648496	0.0399866	0.937208	1.0408	-0.464826	0.642056	0.820202
GUK1	-0.0237356	0.976544	0.0263402	-0.0753615	0.0278902	0.927408	1.02828	-0.901119	0.367525	0.469499		TREML2	0.0125515	1.01263	0.0269909	-0.0403497	0.0654526	0.960454	1.06764	0.465026	0.641913	0.820202
CENPF	0.0240349	1.02433	0.0268285	-0.028548	0.0766178	0.971856	1.07963	0.895871	0.370322	0.472865		CA7	-0.0121696	0.987904	0.0263153	-0.0637466	0.0394073	0.938243	1.04019	-0.462455	0.643755	0.822013
ENSA	0.02349	1.02377	0.0263182	-0.0280927	0.0750726	0.972298	1.07796	0.892538	0.372104	0.474934		IL17RA	-0.0123956	0.987681	0.0268377	-0.0649964	0.0402053	0.937071	1.04102	-0.461872	0.644173	0.822186
LUZP2	0.0240256	1.02432	0.0269443	-0.0287842	0.0768354	0.971626	1.07986	0.891678	0.372565	0.475314		ADRA2A	-0.0121127	0.98796	0.0262714	-0.0636037	0.0393784	0.938377	1.04016	-0.461059	0.644757	0.822572
TRIM40	-0.0233232	0.976947	0.0262987	-0.0748677	0.0282212	0.927866	1.02862	-0.886859	0.375155	0.478226		SPART	0.0123966	1.01247	0.0269326	-0.0403904	0.0651836	0.960414	1.06735	0.460282	0.645314	0.822923
IL6ST	0.0241018	1.02439	0.0271778	-0.0291656	0.0773693	0.971256	1.08044	0.886821	0.375175	0.478226		ANXA11	-0.0122299	0.987845	0.0266011	-0.0643672	0.0399074	0.937661	1.04071	-0.459751	0.645695	0.82305
HMGCS1	-0.0231889	0.977078	0.0262103	-0.0745602	0.0281824	0.928152	1.02858	-0.884724	0.376305	0.479457		DLK1	0.012523	1.0126	0.0272885	-0.0409614	0.0660074	0.959866	1.06823	0.458911	0.646298	0.8231
BRSK2	0.0232996	1.02357	0.0264005	-0.0284445	0.0750436	0.971956	1.07793	0.882542	0.377484	0.480748		FKBP7	-0.0121435	0.98793	0.0264553	-0.0639949	0.039708	0.93801	1.04051	-0.459017	0.646222	0.8231
WIF1	0.0240103	1.0243	0.0272347	-0.0293687	0.0773892	0.971058	1.08046	0.881607	0.377989	0.481182		MRPL52	0.0120352	1.01211	0.0264091	-0.0397257	0.0637962	0.961053	1.06588	0.455722	0.64859	0.825658
JMJD1C	0.0230321	1.0233	0.0261567	-0.0282341	0.0742983	0.972161	1.07713	0.880543	0.378565	0.481705		DLG4	0.0119972	1.01207	0.0263789	-0.0397045	0.0636989	0.961073	1.06577	0.454803	0.649251	0.825779
KRT5	0.024606	1.02491	0.0281415	-0.0305504	0.0797624	0.969912	1.08303	0.874367	0.381918	0.48557		IL20RA	0.0120451	1.01212	0.0264746	-0.0398441	0.0639344	0.960939	1.06602	0.454969	0.649132	0.825779
MTHFD2	-0.0228283	0.97743	0.0261093	-0.0740017	0.028345	0.92867	1.02875	-0.874336	0.381935	0.48557		HEPH	-0.0126824	0.987398	0.0280067	-0.0675745	0.0422097	0.934658	1.04311	-0.452835	0.650667	0.82722
DUSP3	-0.02294	0.977321	0.0262503	-0.0743898	0.0285097	0.92831	1.02892	-0.873894	0.382176	0.485664		FARSA	0.0121572	1.01223	0.0269072	-0.04058	0.0648944	0.960232	1.06705	0.451819	0.651399	0.82779
UNG	0.0227297	1.02299	0.0260804	-0.0283869	0.0738463	0.972012	1.07664	0.871524	0.383468	0.487095		EIF5A	-0.0118915	0.988179	0.0263602	-0.0635566	0.0397735	0.938421	1.04058	-0.451117	0.651905	0.828073
CPB1	0.0231188	1.02339	0.0265849	-0.0289867	0.0752242	0.971429	1.07813	0.86962	0.384508	0.488203		ADGRB3	-0.0119912	0.98808	0.0266794	-0.064282	0.0402995	0.937741	1.04112	-0.449457	0.653102	0.828152
RAB2B	0.0229484	1.02321	0.0264174	-0.0288287	0.0747255	0.971583	1.07759	0.868686	0.385019	0.488425		CLNS1A	-0.0118524	0.988218	0.0263277	-0.0634538	0.039749	0.938517	1.04055	-0.450186	0.652576	0.828152
ANK2	-0.022722	0.977534	0.0261646	-0.0740037	0.0285596	0.928668	1.02897	-0.868428	0.38516	0.488425		CSPG5	0.0116709	1.01174	0.0259596	-0.0392089	0.0625507	0.96155	1.06455	0.44958	0.653013	0.828152
SERPINC1	0.0233604	1.02364	0.0269095	-0.0293811	0.076102	0.971046	1.07907	0.868113	0.385333	0.488425		NME1	-0.0118323	0.988237	0.0262685	-0.0633177	0.039653	0.938645	1.04045	-0.450438	0.652395	0.828152
LTO1	-0.0228482	0.977411	0.0263204	-0.0744353	0.0287389	0.928268	1.02916	-0.868077	0.385352	0.488425		RRAS	0.0118853	1.01196	0.0265649	-0.0401809	0.0639515	0.960616	1.06604	0.447406	0.654582	0.829416
TMED4	-0.0226977	0.977558	0.0261642	-0.0739786	0.0285833	0.928692	1.029	-0.867507	0.385664	0.488609		TXNRD1	0.0121231	1.0122	0.0271035	-0.0409988	0.065245	0.95983	1.06742	0.447288	0.654667	0.829416
SLITRK6	-0.0228809	0.977379	0.0263857	-0.0745958	0.028834	0.928119	1.02925	-0.867172	0.385848	0.488629		GRHPR	0.0121737	1.01225	0.0272546	-0.0412444	0.0655918	0.959595	1.06779	0.446664	0.655118	0.829626
FUCA1	0.0226047	1.02286	0.0261056	-0.0285613	0.0737706	0.971843	1.07656	0.865894	0.386548	0.489254		INSL4	-0.0121584	0.987915	0.0272496	-0.0655667	0.0412498	0.936537	1.04211	-0.446188	0.655462	0.829702
ATP1B1	-0.0228701	0.977389	0.0264193	-0.0746509	0.0289107	0.928067	1.02933	-0.865661	0.386676	0.489254		CLU	-0.0121751	0.987899	0.0274797	-0.0660344	0.0416842	0.936099	1.04257	-0.443058	0.657724	0.831051
CEND1	-0.0227454	0.977511	0.0263675	-0.0744248	0.0289341	0.928277	1.02936	-0.862627	0.388342	0.491149		MANEAL	0.0116415	1.01171	0.026294	-0.0398938	0.0631768	0.960891	1.06522	0.442744	0.657951	0.831051
FBN2	0.0225941	1.02285	0.0262276	-0.0288111	0.0739993	0.9716	1.07681	0.861463	0.388983	0.491628		PINLYP	0.0116657	1.01173	0.0263089	-0.0398987	0.0632301	0.960887	1.06527	0.443413	0.657467	0.831051
CELA2A	-0.0225968	0.977657	0.0262385	-0.0740233	0.0288298	0.92865	1.02925	-0.861206	0.389124	0.491628		RGL2	0.011646	1.01171	0.0262723	-0.0398468	0.0631388	0.960937	1.06517	0.44328	0.657563	0.831051
SPINK8	-0.0225667	0.977686	0.0262092	-0.0739357	0.0288024	0.928731	1.02922	-0.861021	0.389226	0.491628		RRM2B	0.0118056	1.01188	0.0265808	-0.0402919	0.0639031	0.960509	1.06599	0.44414	0.656942	0.831051
NOTCH2	-0.0238194	0.976462	0.0277555	-0.0782193	0.0305804	0.924762	1.03105	-0.858188	0.390789	0.493388		IPCEF1	0.0118096	1.01188	0.0267381	-0.0405962	0.0642154	0.960217	1.06632	0.441676	0.658724	0.831667
CASP9	0.0224021	1.02265	0.0262432	-0.0290336	0.0738377	0.971384	1.07663	0.853634	0.393308	0.496354		CASP3	0.0115984	1.01167	0.0264213	-0.0401865	0.0633833	0.96061	1.06544	0.438978	0.660677	0.833773
SLC12A2	-0.0223248	0.977923	0.026202	-0.0736798	0.0290301	0.928969	1.02946	-0.852028	0.394199	0.497263		DNER	-0.0125028	0.987575	0.02855	-0.0684598	0.0434542	0.933831	1.04441	-0.437926	0.66144	0.834023
CR2	-0.0226618	0.977593	0.0266736	-0.0749412	0.0296176	0.927798	1.03006	-0.849595	0.39555	0.498612		MERTK	-0.0124396	0.987637	0.0284319	-0.068165	0.0432859	0.934106	1.04424	-0.437522	0.661733	0.834023
DAPP1	0.022222	1.02247	0.0261593	-0.0290493	0.0734933	0.971369	1.07626	0.849488	0.39561	0.498612		STC2	-0.0125341	0.987544	0.0286468	-0.0686808	0.0436127	0.933625	1.04458	-0.437537	0.661722	0.834023
MLLT1	0.0223565	1.02261	0.0265121	-0.0296062	0.0743192	0.970828	1.07715	0.843257	0.399085	0.502775		FN1	0.012248	1.01232	0.0280658	-0.0427599	0.0672559	0.958141	1.06957	0.436402	0.662545	0.834177
PLA2G10	-0.0231312	0.977134	0.0274536	-0.0769392	0.0306769	0.925946	1.03115	-0.842555	0.399477	0.503052		IRAK4	0.0116047	1.01167	0.0265764	-0.0404841	0.0636936	0.960324	1.06577	0.436655	0.662362	0.834177
PADI4	0.0223129	1.02256	0.0265427	-0.0297099	0.0743356	0.970727	1.07717	0.84064	0.400549	0.504184		PEAR1	-0.0114848	0.988581	0.026331	-0.0630926	0.0401229	0.938857	1.04094	-0.436172	0.662712	0.834177
EGFLAM	0.0222443	1.02249	0.0265445	-0.029782	0.0742705	0.970657	1.0771	0.838	0.402031	0.505831		KRT17	-0.0113964	0.988668	0.0261617	-0.0626724	0.0398795	0.939251	1.04069	-0.435615	0.663116	0.834326
PDIA2	-0.0217758	0.97846	0.0260053	-0.0727453	0.0291936	0.929838	1.02962	-0.837361	0.40239	0.506064		JPT2	0.0115326	1.0116	0.026537	-0.040479	0.0635442	0.960329	1.06561	0.434586	0.663863	0.834906
PRR4	0.0222608	1.02251	0.0266249	-0.0299231	0.0744446	0.97052	1.07729	0.836089	0.403105	0.506745		MORC3	-0.0113245	0.988739	0.0261177	-0.0625143	0.0398652	0.9394	1.04067	-0.433596	0.664582	0.83545
MRPL24	0.0220498	1.02229	0.0264479	-0.0297871	0.0738867	0.970652	1.07668	0.833708	0.404445	0.508212		C9orf40	-0.0115708	0.988496	0.0268528	-0.0642013	0.0410597	0.937816	1.04191	-0.430897	0.666543	0.837391
BST1	-0.0224363	0.977814	0.0269482	-0.0752538	0.0303813	0.927508	1.03085	-0.832568	0.405088	0.508801		ENPP7	-0.0118658	0.988204	0.0275512	-0.0658651	0.0421335	0.936257	1.04303	-0.430681	0.6667	0.837391
CHEK2	-0.0218882	0.97835	0.0263508	-0.0735348	0.0297584	0.929104	1.03021	-0.830647	0.406173	0.5099		AHSG	-0.0115228	0.988543	0.0268098	-0.064069	0.0410235	0.93794	1.04188	-0.429797	0.667344	0.837479
VSIG10L	0.0219737	1.02222	0.0264628	-0.0298925	0.0738398	0.97055	1.07663	0.830359	0.406336	0.5099		BHLHE40	-0.0112359	0.988827	0.0261366	-0.0624626	0.0399908	0.939448	1.0408	-0.429892	0.667274	0.837479
AKR1B10	0.0218026	1.02204	0.0262653	-0.0296764	0.0732815	0.97076	1.07603	0.830091	0.406487	0.5099		CSNK1D	0.011396	1.01146	0.0265599	-0.0406604	0.0634524	0.960155	1.06551	0.429069	0.667873	0.837783
CACNA1C	-0.021681	0.978552	0.0261853	-0.0730032	0.0296413	0.929598	1.03009	-0.827981	0.407681	0.511178		MPRIP	-0.0114935	0.988572	0.0268262	-0.0640719	0.0410849	0.937938	1.04194	-0.428444	0.668328	0.837994
TERF1	-0.0217203	0.978514	0.0263706	-0.0734057	0.0299651	0.929224	1.03042	-0.823657	0.410135	0.513987		MED21	0.0112981	1.01136	0.0264422	-0.0405276	0.0631238	0.960283	1.06516	0.427277	0.669178	0.838339
GCLM	0.0218236	1.02206	0.0265038	-0.030123	0.0737702	0.970326	1.07656	0.823412	0.410274	0.513987		RYR1	-0.0111617	0.9889	0.0261212	-0.0623583	0.0400349	0.939546	1.04085	-0.427304	0.669158	0.838339
ZNF174	0.0213742	1.0216	0.0260708	-0.0297236	0.072472	0.970714	1.07516	0.819852	0.4123	0.516304		L1CAM	-0.011677	0.988391	0.0273893	-0.0653591	0.0420051	0.936731	1.0429	-0.426333	0.669865	0.83884
MYL4	0.0224368	1.02269	0.0274995	-0.0314613	0.0763348	0.969028	1.07932	0.815898	0.414559	0.51874		BRD1	-0.0111314	0.98893	0.0262287	-0.0625387	0.040276	0.939377	1.0411	-0.424396	0.671277	0.838966
MORF4L2	-0.0212559	0.978968	0.0260545	-0.0723217	0.02981	0.930232	1.03026	-0.815824	0.414601	0.51874		IL6R	0.0114027	1.01147	0.0269108	-0.0413415	0.0641469	0.959501	1.06625	0.423721	0.671769	0.838966
LYZL2	0.0242467	1.02454	0.0298215	-0.0342024	0.0826958	0.966376	1.08621	0.81306	0.416183	0.520497		MAP2K6	0.0112873	1.01135	0.0267049	-0.0410533	0.0636279	0.959778	1.0657	0.422669	0.672537	0.838966
PDGFRB	-0.0214702	0.978759	0.026463	-0.0733367	0.0303964	0.929288	1.03086	-0.811327	0.417178	0.521517		PPM1A	0.0111788	1.01124	0.0263183	-0.0404042	0.0627617	0.960401	1.06477	0.424752	0.671017	0.838966
CLEC4C	0.0212282	1.02146	0.0261849	-0.0300932	0.0725496	0.970355	1.07525	0.810705	0.417535	0.52174		SERPINI1	-0.0114679	0.988598	0.0270778	-0.0645393	0.0416035	0.937499	1.04248	-0.423517	0.671918	0.838966
TSPAN8	0.0226657	1.02292	0.0279718	-0.0321581	0.0774894	0.968353	1.08057	0.810303	0.417766	0.521805		TARBP2	0.0113817	1.01145	0.0269156	-0.041372	0.0641354	0.959472	1.06624	0.422865	0.672394	0.838966
STX5	0.0212326	1.02146	0.0262155	-0.0301489	0.072614	0.970301	1.07532	0.809924	0.417984	0.521854		TUBB3	0.0109853	1.01105	0.0259917	-0.0399575	0.0619281	0.96083	1.06389	0.422647	0.672553	0.838966
LPP	0.0214599	1.02169	0.0265125	-0.0305037	0.0734235	0.969957	1.07619	0.809424	0.418272	0.52199		USP25	0.0113817	1.01145	0.0268051	-0.0411554	0.0639188	0.95968	1.06601	0.42461	0.671121	0.838966
CDC26	0.0213437	1.02157	0.0264482	-0.0304938	0.0731811	0.969966	1.07593	0.807	0.419667	0.523507		VPS53	0.0112066	1.01127	0.0264251	-0.0405856	0.0629988	0.960227	1.06503	0.424089	0.671501	0.838966
CAPN3	0.0211691	1.02139	0.0263238	-0.0304245	0.0727628	0.970034	1.07548	0.804183	0.421291	0.525309		IGLON5	0.0109869	1.01105	0.026179	-0.0403231	0.0622968	0.960479	1.06428	0.419683	0.674717	0.841269
HDDC2	-0.021263	0.978961	0.0265641	-0.0733277	0.0308017	0.929296	1.03128	-0.800441	0.423455	0.527782		OTOA	-0.0109423	0.989117	0.0260947	-0.0620869	0.0402023	0.939801	1.04102	-0.41933	0.674975	0.841269
PAPPA	0.0220086	1.02225	0.0275403	-0.0319694	0.0759867	0.968536	1.07895	0.799141	0.424209	0.528495		IGF2BP3	-0.0110659	0.988995	0.0264692	-0.0629446	0.0408129	0.938995	1.04166	-0.418065	0.6759	0.842062
MCEE	0.0208707	1.02109	0.0262284	-0.030536	0.0722775	0.969926	1.07495	0.79573	0.426189	0.530663		CDH4	-0.0109181	0.989141	0.0261727	-0.0622156	0.0403795	0.93968	1.04121	-0.417154	0.676566	0.842532
KHDC3L	-0.0208703	0.979346	0.0262348	-0.0722895	0.030549	0.930262	1.03102	-0.795518	0.426312	0.530663		DYNLT1	0.0113109	1.01138	0.0272036	-0.0420072	0.0646289	0.958863	1.06676	0.415786	0.677567	0.843419
APRT	-0.0210059	0.979213	0.0264477	-0.0728424	0.0308306	0.929747	1.03131	-0.794244	0.427053	0.531359		AMY1A_AMY1B_AMY1C	0.0111513	1.01121	0.026895	-0.0415619	0.0638646	0.95929	1.06595	0.414625	0.678416	0.843757
CACNA1H	-0.0206243	0.979587	0.0260552	-0.0716916	0.0304429	0.930818	1.03091	-0.791563	0.428615	0.533075		FCGR3B	-0.0113085	0.988755	0.0272581	-0.0647333	0.0421164	0.937317	1.04302	-0.414867	0.678239	0.843757
CCAR2	0.0208864	1.02111	0.0264655	-0.0309849	0.0727578	0.96949	1.07547	0.789196	0.429997	0.534562		SKAP1	0.0116584	1.01173	0.0282862	-0.0437816	0.0670984	0.957163	1.0694	0.412159	0.680223	0.845643
BRAP	0.0207711	1.02099	0.0263296	-0.030834	0.0723763	0.969637	1.07506	0.788889	0.430177	0.534562		CPA1	0.0105002	1.01056	0.0256959	-0.0398628	0.0608631	0.960921	1.06275	0.408633	0.682809	0.847029
CREB3	-0.0205705	0.97964	0.0261374	-0.0717988	0.0306578	0.930718	1.03113	-0.787015	0.431273	0.535696		GNPDA1	0.010941	1.011	0.0267459	-0.0414801	0.0633621	0.959368	1.06541	0.409072	0.682487	0.847029
DGKZ	0.020618	1.02083	0.0262838	-0.0308973	0.0721333	0.969575	1.0748	0.784439	0.432783	0.537343		IL31RA	-0.0111352	0.988927	0.0271719	-0.0643911	0.0421207	0.937638	1.04302	-0.409807	0.681948	0.847029
FAM172A	0.0209359	1.02116	0.0267035	-0.031402	0.0732739	0.969086	1.07603	0.784014	0.433032	0.537424		MYL4	-0.0112922	0.988771	0.0276258	-0.0654377	0.0428534	0.936657	1.04378	-0.408755	0.68272	0.847029
ASRGL1	0.0207145	1.02093	0.0264447	-0.0311161	0.0725451	0.969363	1.07524	0.783313	0.433443	0.537705		NAP1L4	0.010892	1.01095	0.026659	-0.0413586	0.0631427	0.959485	1.06518	0.408569	0.682856	0.847029
PRKD2	0.0206393	1.02085	0.026401	-0.0311057	0.0723843	0.969373	1.07507	0.781762	0.434354	0.538607		TERF1	-0.0107552	0.989302	0.0263437	-0.0623879	0.0408774	0.939518	1.04172	-0.408266	0.683078	0.847029
STOML2	0.0204158	1.02063	0.0261304	-0.0307988	0.0716304	0.969671	1.07426	0.781307	0.434622	0.53871		GMPR2	-0.010947	0.989113	0.02687	-0.0636113	0.0417174	0.93837	1.0426	-0.407404	0.683711	0.847454
S100A14	-0.0205134	0.979696	0.0263047	-0.0720697	0.031043	0.930466	1.03153	-0.779835	0.435488	0.539554		ALDH1A1	-0.0116868	0.988381	0.028754	-0.0680435	0.0446699	0.93422	1.04568	-0.406441	0.684418	0.847677
GIPR	-0.0205531	0.979657	0.0263793	-0.0722555	0.0311493	0.930293	1.03164	-0.77914	0.435897	0.539832		CAMSAP1	0.0107767	1.01083	0.0266434	-0.0414435	0.0629969	0.959404	1.06502	0.404479	0.685861	0.847677
TARS1	-0.0204063	0.979801	0.0262238	-0.0718041	0.0309915	0.930713	1.03148	-0.778158	0.436476	0.54032		CEP43	-0.0108477	0.989211	0.026805	-0.0633845	0.0416891	0.938583	1.04257	-0.404689	0.685706	0.847677
C1QA	0.0213801	1.02161	0.0275027	-0.0325242	0.0752843	0.967999	1.07819	0.777381	0.436934	0.540657		CRKL	0.0108144	1.01087	0.0267269	-0.0415695	0.0631982	0.959283	1.06524	0.404624	0.685754	0.847677
MUCL3	-0.0204859	0.979723	0.0264238	-0.0722756	0.0313039	0.930274	1.0318	-0.77528	0.438175	0.541962		MN1	0.0105483	1.0106	0.0260193	-0.0404486	0.0615451	0.960359	1.06348	0.405402	0.685182	0.847677
MNAT1	0.0203638	1.02057	0.026412	-0.0314028	0.0721303	0.969085	1.0748	0.771005	0.440704	0.54486		PEPD	0.0109479	1.01101	0.0270101	-0.041991	0.0638868	0.958878	1.06597	0.405326	0.685238	0.847677
PCARE	-0.0201802	0.980022	0.0262183	-0.0715671	0.0312067	0.930934	1.0317	-0.7697	0.441478	0.545428		PSPN	0.0149197	1.01503	0.0368942	-0.0573916	0.0872311	0.944224	1.09115	0.404392	0.685924	0.847677
FKBP7	0.0203336	1.02054	0.026421	-0.0314506	0.0721179	0.969039	1.07478	0.769601	0.441537	0.545428		HADH	-0.0105326	0.989523	0.0261087	-0.0617048	0.0406396	0.94016	1.04148	-0.403414	0.686644	0.847744
TYRO3	-0.0202555	0.979948	0.0263732	-0.0719462	0.0314351	0.930581	1.03193	-0.768034	0.442467	0.546346		PITHD1	0.0106144	1.01067	0.0263296	-0.0409907	0.0622195	0.959838	1.0642	0.403134	0.686849	0.847744
BLVRB	0.0208035	1.02102	0.02718	-0.0324683	0.0740753	0.968053	1.07689	0.765398	0.444035	0.547893		SHH	-0.0105958	0.98946	0.0262397	-0.0620247	0.0408331	0.93986	1.04168	-0.403807	0.686355	0.847744
CSPG5	-0.0200123	0.980187	0.0261498	-0.0712651	0.0312404	0.931215	1.03173	-0.765296	0.444096	0.547893		BCL7B	-0.0106026	0.989453	0.0263398	-0.0622278	0.0410225	0.939669	1.04188	-0.402533	0.687292	0.847931
PGM2	-0.0200926	0.980108	0.0262866	-0.0716134	0.0314282	0.930891	1.03193	-0.764366	0.444649	0.548197		EIF4B	0.0108137	1.01087	0.0269475	-0.0420025	0.0636299	0.958867	1.0657	0.401288	0.688208	0.848345
CDH17	-0.0203452	0.97986	0.0266211	-0.0725216	0.0318312	0.930046	1.03234	-0.764251	0.444717	0.548197		TPPP2	0.0106646	1.01072	0.0265646	-0.0414012	0.0627303	0.959444	1.06474	0.401457	0.688084	0.848345
TPRKB	0.0199574	1.02016	0.0261373	-0.0312707	0.0711855	0.969213	1.07378	0.763562	0.445128	0.548471		TBCC	0.0106827	1.01074	0.0266668	-0.0415834	0.0629487	0.959269	1.06497	0.400598	0.688716	0.848612
DCTPP1	0.0210148	1.02124	0.0277099	-0.0332956	0.0753253	0.967253	1.07823	0.758388	0.448219	0.552047		GRK5	-0.0105297	0.989525	0.0263309	-0.0621374	0.0410779	0.939754	1.04193	-0.399901	0.689229	0.848886
MEGF11	0.0199994	1.0202	0.0264332	-0.0318088	0.0718076	0.968692	1.07445	0.756601	0.449289	0.553132		CDHR5	-0.0113983	0.988666	0.0285782	-0.0674106	0.0446139	0.934811	1.04562	-0.398847	0.690006	0.849484
RLN1	0.0208725	1.02109	0.0276168	-0.0332553	0.0750004	0.967292	1.07788	0.755791	0.449774	0.553496		ART5	0.0103856	1.01044	0.0261286	-0.0408254	0.0615966	0.959997	1.06353	0.397481	0.691013	0.84971
ARL2BP	0.0198317	1.02003	0.0264195	-0.0319496	0.071613	0.968555	1.07424	0.750646	0.452866	0.557065		SEMA7A	-0.0107759	0.989282	0.0270915	-0.0638743	0.0423224	0.938123	1.04323	-0.397761	0.690806	0.84971
DOK1	0.0197389	1.01994	0.0263298	-0.0318665	0.0713444	0.968636	1.07395	0.749681	0.453447	0.557545		TMED10	-0.0104882	0.989567	0.0263911	-0.0622139	0.0412375	0.939682	1.0421	-0.397414	0.691062	0.84971
SHH	-0.0196497	0.980542	0.0262429	-0.0710848	0.0317854	0.931383	1.0323	-0.748764	0.454	0.557977		ADGRE1	0.0108615	1.01092	0.0274085	-0.0428581	0.0645811	0.958047	1.06671	0.396282	0.691897	0.849923
ENG	0.019862	1.02006	0.0265371	-0.0321497	0.0718738	0.968362	1.07452	0.748464	0.454181	0.557977		IGSF9	0.0121961	1.01227	0.0307987	-0.0481683	0.0725605	0.952973	1.07526	0.395994	0.692109	0.849923
NPTN	0.0200584	1.02026	0.0268326	-0.0325326	0.0726493	0.967991	1.07535	0.747537	0.454739	0.558428		PAFAH2	0.0105084	1.01056	0.0265104	-0.041451	0.0624679	0.959396	1.06446	0.396389	0.691818	0.849923
FOSB	0.0196749	1.01987	0.026371	-0.0320113	0.0713611	0.968496	1.07397	0.74608	0.455619	0.559187		MAP1LC3B2	0.0102889	1.01034	0.0260728	-0.0408128	0.0613906	0.960009	1.06331	0.394622	0.693122	0.850639
NOS2	-0.019636	0.980556	0.026326	-0.071234	0.031962	0.931244	1.03248	-0.74588	0.45574	0.559187		RILPL2	0.0104726	1.01053	0.0265523	-0.041569	0.0625142	0.959283	1.06451	0.394414	0.693276	0.850639
TEX101	-0.0274931	0.972881	0.0368947	-0.0998053	0.0448191	0.905014	1.04584	-0.745178	0.456164	0.559472		FHIT	0.0105615	1.01062	0.0268634	-0.0420899	0.0632129	0.958784	1.06525	0.393155	0.694205	0.850876
TPSAB1	0.0197025	1.0199	0.0264629	-0.0321638	0.0715689	0.968348	1.07419	0.744534	0.456553	0.559714		NUB1	0.0105334	1.01059	0.0267852	-0.0419647	0.0630314	0.958904	1.06506	0.393253	0.694133	0.850876
ECSCR	0.019551	1.01974	0.0262819	-0.0319605	0.0710624	0.968545	1.07365	0.743896	0.45694	0.559859		PIKFYVE	0.0105929	1.01065	0.026956	-0.0422399	0.0634257	0.95864	1.06548	0.392969	0.694343	0.850876
ESPL1	-0.0195313	0.980658	0.0262621	-0.0710041	0.0319416	0.931458	1.03246	-0.743704	0.457055	0.559859		CLASP1	0.0103232	1.01038	0.0263105	-0.0412445	0.0618908	0.959595	1.06385	0.392359	0.694793	0.85107
CTSE	0.0199461	1.02015	0.0268583	-0.0326951	0.0725873	0.967834	1.07529	0.742642	0.457698	0.560412		SPINK8	-0.0102771	0.989776	0.0262718	-0.0617688	0.0412146	0.9401	1.04208	-0.391183	0.695662	0.851777
SPTBN2	-0.0194867	0.980702	0.0262992	-0.0710322	0.0320588	0.931432	1.03258	-0.74096	0.458718	0.561315		FAM171B	-0.0103907	0.989663	0.0266229	-0.0625706	0.0417891	0.939347	1.04267	-0.390294	0.696319	0.852225
LYPD3	0.0200921	1.0203	0.0271225	-0.0330671	0.0732513	0.967474	1.076	0.74079	0.458821	0.561315		APPL2	-0.0103242	0.989729	0.0265063	-0.0622756	0.0416273	0.939624	1.04251	-0.389498	0.696908	0.85223
ABHD14B	0.0197275	1.01992	0.0267878	-0.0327757	0.0722306	0.967756	1.0749	0.736435	0.461466	0.564294		TP53BP1	0.0105949	1.01065	0.0271879	-0.0426923	0.0638821	0.958206	1.06597	0.389692	0.696764	0.85223
SNX18	0.0195268	1.01972	0.0265357	-0.0324822	0.0715357	0.96804	1.07416	0.735869	0.46181	0.564294		ADAM22	0.0103629	1.01042	0.0266658	-0.0419011	0.0626269	0.958965	1.06463	0.388622	0.697556	0.852294
ZNF830	-0.0194072	0.98078	0.0263746	-0.0711005	0.0322861	0.931368	1.03281	-0.735828	0.461835	0.564294		CLEC2L	0.0102237	1.01028	0.0262967	-0.0413169	0.0617642	0.959525	1.06371	0.388781	0.697438	0.852294
SMARCA2	0.0194231	1.01961	0.0264145	-0.0323484	0.0711946	0.968169	1.07379	0.735319	0.462145	0.564436		LPP	-0.0102911	0.989762	0.0265087	-0.0622473	0.041665	0.939651	1.04255	-0.388217	0.697855	0.852294
ARG1	-0.0196484	0.980543	0.0268042	-0.0721837	0.0328869	0.93036	1.03343	-0.733034	0.463537	0.565899		NFX1	-0.0102679	0.989785	0.0265105	-0.0622276	0.0416917	0.939669	1.04257	-0.387315	0.698523	0.852294
PDGFRA	0.0201122	1.02032	0.0274592	-0.0337067	0.0739312	0.966855	1.07673	0.732442	0.463899	0.566099		SAT2	0.0104588	1.01051	0.0270049	-0.0424698	0.0633875	0.958419	1.06544	0.387295	0.698538	0.852294
HK2	0.0192168	1.0194	0.0262478	-0.0322279	0.0706616	0.968286	1.07322	0.73213	0.464089	0.566099		STX7	-0.0106938	0.989363	0.0276283	-0.0648444	0.0434567	0.937213	1.04441	-0.38706	0.698712	0.852294
TSC1	-0.0191378	0.981044	0.0262178	-0.0705238	0.0322482	0.931906	1.03277	-0.729954	0.465418	0.567484		SSB	-0.0102711	0.989781	0.0265782	-0.0623635	0.0418213	0.939541	1.04271	-0.386448	0.699165	0.852491
FGF7	-0.0191737	0.981009	0.0263929	-0.0709028	0.0325553	0.931552	1.03309	-0.726474	0.467548	0.569843		EPN1	0.0100578	1.01011	0.0261372	-0.0411702	0.0612858	0.959666	1.0632	0.384808	0.70038	0.853259
NEXN	0.0189953	1.01918	0.0261599	-0.0322771	0.0702677	0.968238	1.0728	0.726123	0.467763	0.569867		F13B	0.010476	1.01053	0.0272176	-0.0428695	0.0638215	0.958036	1.0659	0.384897	0.700314	0.853259
ADGRB3	-0.0193605	0.980826	0.0268429	-0.0719717	0.0332506	0.930557	1.03381	-0.721253	0.470754	0.573026		ACAN	-0.0111915	0.988871	0.0291816	-0.0683865	0.0460034	0.933899	1.04708	-0.383513	0.701339	0.853359
TOP1	-0.0191317	0.98105	0.0265322	-0.0711338	0.0328704	0.931337	1.03342	-0.721075	0.470863	0.573026		GAS2	0.0104154	1.01047	0.0271307	-0.0427598	0.0635907	0.958142	1.06566	0.383898	0.701054	0.853359
TSPAN1	-0.0196177	0.980574	0.0272111	-0.0729505	0.0337152	0.929647	1.03429	-0.720942	0.470945	0.573026		ROR1	0.0103718	1.01043	0.0270441	-0.0426337	0.0633773	0.958262	1.06543	0.383514	0.701339	0.853359
FCER1A	0.0189622	1.01914	0.0264391	-0.0328575	0.0707819	0.967676	1.07335	0.717202	0.473249	0.57535		CENPJ	0.0100325	1.01008	0.0262302	-0.0413778	0.0614428	0.959467	1.06337	0.382479	0.702106	0.853581
TNFAIP8	0.0188348	1.01901	0.0262616	-0.0326369	0.0703065	0.96789	1.07284	0.717202	0.47325	0.57535		SAG	0.00997225	1.01002	0.0260713	-0.0411265	0.061071	0.959708	1.06297	0.382499	0.702091	0.853581
SCP2	0.0189476	1.01913	0.0264501	-0.0328937	0.0707889	0.967641	1.07335	0.716352	0.473774	0.575748		BTLA	-0.0100144	0.990036	0.0262475	-0.0614586	0.0414297	0.940392	1.0423	-0.381537	0.702805	0.854074
TEK	-0.0190164	0.981163	0.0265918	-0.0711354	0.0331026	0.931336	1.03366	-0.715122	0.474534	0.576431		AMIGO2	0.0100273	1.01008	0.026428	-0.0417705	0.0618251	0.95909	1.06378	0.37942	0.704376	0.854916
PLXDC2	-0.0190922	0.981089	0.0267721	-0.0715645	0.0333802	0.930936	1.03394	-0.713137	0.475761	0.577135		AMN	-0.010127	0.989924	0.0266635	-0.0623865	0.0421324	0.93952	1.04303	-0.379809	0.704087	0.854916
PI16	-0.0196146	0.980577	0.0275236	-0.0735598	0.0343306	0.929081	1.03493	-0.712647	0.476064	0.577135		CD48	0.010199	1.01025	0.0268341	-0.0423948	0.0627929	0.958491	1.06481	0.380077	0.703888	0.854916
SUSD4	0.019364	1.01955	0.0271762	-0.0339005	0.0726285	0.966668	1.07533	0.712534	0.476134	0.577135		ARNT	0.00997463	1.01002	0.026449	-0.0418646	0.0618138	0.959	1.06376	0.377126	0.70608	0.855711
LRRC37A2	0.0185973	1.01877	0.0261036	-0.0325648	0.0697593	0.96796	1.07225	0.712443	0.476191	0.577135		CRADD	0.0101199	1.01017	0.0268363	-0.0424783	0.0627182	0.958411	1.06473	0.377097	0.706101	0.855711
CEP152	0.018633	1.01881	0.0261601	-0.0326397	0.0699058	0.967887	1.07241	0.712271	0.476297	0.577135		NARS1	-0.00996359	0.990086	0.0264314	-0.0617682	0.041841	0.940101	1.04273	-0.37696	0.706203	0.855711
CDON	0.0197081	1.0199	0.0276695	-0.0345231	0.0739393	0.966066	1.07674	0.712267	0.4763	0.577135		TBL1X	0.0099771	1.01003	0.0264311	-0.0418268	0.061781	0.959036	1.06373	0.377476	0.70582	0.855711
TAP1	0.0186901	1.01887	0.0262546	-0.032768	0.0701483	0.967763	1.07267	0.71188	0.476539	0.577186		ADH1B	-0.0112242	0.988839	0.0298763	-0.0697806	0.0473322	0.932598	1.04847	-0.37569	0.707148	0.856494
DEFB118	0.018608	1.01878	0.0261726	-0.0326893	0.0699053	0.967839	1.07241	0.710975	0.4771	0.577625		GNLY	0.00986783	1.00992	0.0262931	-0.0416657	0.0614014	0.95919	1.06333	0.375301	0.707437	0.856494
IGFBP2	-0.020072	0.980128	0.0283137	-0.0755658	0.0354217	0.927219	1.03606	-0.708917	0.478376	0.57893		BTN1A1	-0.0100288	0.990021	0.0267749	-0.0625067	0.0424491	0.939407	1.04336	-0.374559	0.707989	0.856627
RIPK4	0.0185735	1.01875	0.0262487	-0.032873	0.07002	0.967661	1.07253	0.707598	0.479195	0.579681		SCN2B	0.00982565	1.00987	0.0262462	-0.041616	0.0612673	0.959238	1.06318	0.374365	0.708133	0.856627
RASA1	0.0184632	1.01863	0.0262156	-0.0329185	0.069845	0.967617	1.07234	0.704283	0.481257	0.581934		CDC26	-0.00995087	0.990098	0.0267553	-0.0623903	0.0424886	0.939516	1.0434	-0.371921	0.709952	0.857398
ESR1	-0.018442	0.981727	0.0261976	-0.0697884	0.0329044	0.932591	1.03345	-0.703957	0.481459	0.581938		CDC42BPB	0.00984019	1.00989	0.0266834	-0.0424584	0.0621387	0.95843	1.06411	0.368775	0.712295	0.857398
MTR	0.0182085	1.01838	0.0259382	-0.0326295	0.0690465	0.967897	1.07149	0.701995	0.482682	0.583101		DNAJC9	0.00999148	1.01004	0.0270009	-0.0429293	0.0629123	0.957979	1.06493	0.370042	0.711351	0.857398
TCL1B	-0.0183308	0.981836	0.0261206	-0.0695263	0.0328648	0.932836	1.03341	-0.701773	0.482821	0.583101		IL5RA	-0.00995527	0.990094	0.0268521	-0.0625844	0.0426739	0.939334	1.0436	-0.370745	0.710828	0.857398
MEPE	-0.0196179	0.980573	0.0280226	-0.0745411	0.0353054	0.928169	1.03594	-0.700073	0.483881	0.58414		JCHAIN	0.00973666	1.00978	0.0263909	-0.0419886	0.0614619	0.958881	1.06339	0.36894	0.712173	0.857398
NXPE4	0.0184071	1.01858	0.0263088	-0.0331571	0.0699714	0.967387	1.07248	0.699658	0.484141	0.584211		LAMP2	0.0103793	1.01043	0.0280737	-0.044644	0.0654027	0.956338	1.06759	0.369718	0.711593	0.857398
APOL1	0.0194612	1.01965	0.0278464	-0.0351166	0.0740391	0.965493	1.07685	0.698879	0.484627	0.584557		LCP1	0.0100129	1.01006	0.0269599	-0.0428276	0.0628534	0.958077	1.06487	0.371398	0.710341	0.857398
MORC3	-0.0183136	0.981853	0.0262435	-0.06975	0.0331227	0.932627	1.03368	-0.697835	0.485281	0.585103		MAEA	-0.00981158	0.990236	0.0265212	-0.0617923	0.0421691	0.940078	1.04307	-0.369952	0.711418	0.857398
RRP15	-0.0183051	0.981861	0.0262898	-0.0698322	0.033222	0.93255	1.03378	-0.696282	0.486253	0.586016		NLGN1	0.00967524	1.00972	0.0262141	-0.0417035	0.0610539	0.959154	1.06296	0.369085	0.712064	0.857398
RAB6B	0.018216	1.01838	0.0261754	-0.0330868	0.0695188	0.967455	1.07199	0.695922	0.486477	0.586016		PLCB1	-0.00984572	0.990203	0.0265649	-0.061912	0.0422206	0.939966	1.04312	-0.370629	0.710914	0.857398
ITGB7	-0.0184694	0.9817	0.0265494	-0.0705053	0.0335665	0.931923	1.03414	-0.695662	0.48664	0.586016		SDCCAG8	-0.00986772	0.990181	0.0265807	-0.061965	0.0422295	0.939916	1.04313	-0.371236	0.710462	0.857398
COPB2	0.0182094	1.01838	0.0262441	-0.0332282	0.0696469	0.967318	1.07213	0.693845	0.487779	0.587146		VAT1	0.0100093	1.01006	0.0270353	-0.0429789	0.0629976	0.957932	1.06502	0.370232	0.71121	0.857398
AHSA1	0.0183127	1.01848	0.0264208	-0.0334711	0.0700965	0.967083	1.07261	0.693118	0.488235	0.587452		CACNA1C	-0.00961293	0.990433	0.0261059	-0.0607795	0.0415536	0.941031	1.04243	-0.368229	0.712703	0.857535
SAP18	-0.0181543	0.982009	0.0262295	-0.0695632	0.0332546	0.932801	1.03381	-0.692134	0.488853	0.587648		NEO1	0.00973257	1.00978	0.0266259	-0.0424533	0.0619184	0.958435	1.06388	0.36553	0.714716	0.859603
SCN3A	-0.0181928	0.981972	0.0262898	-0.0697199	0.0333344	0.932655	1.0339	-0.692007	0.488933	0.587648		MAPKAPK2	0.00965312	1.0097	0.0265114	-0.0423082	0.0616144	0.958574	1.06355	0.364113	0.715774	0.860405
SESTD1	0.0182149	1.01838	0.026326	-0.0333832	0.069813	0.967168	1.07231	0.691897	0.489002	0.587648		SCP2	0.00977676	1.00982	0.0268705	-0.0428885	0.062442	0.958018	1.06443	0.363847	0.715973	0.860405
SMS	0.0180058	1.01817	0.0261437	-0.0332349	0.0692465	0.967311	1.0717	0.688724	0.490997	0.589803		WAS	0.00954709	1.00959	0.0263241	-0.0420472	0.0611414	0.958824	1.06305	0.362674	0.716848	0.861103
GFRA3	-0.0188697	0.981307	0.0274728	-0.0727154	0.0349761	0.929865	1.03559	-0.686848	0.492178	0.590978		ABCA2	0.0097719	1.00982	0.0270988	-0.0433408	0.0628846	0.957585	1.0649	0.360603	0.718396	0.862095
STAU1	0.018049	1.01821	0.0263812	-0.0336573	0.0697553	0.966903	1.07225	0.684161	0.493874	0.59277		EHBP1	0.0096528	1.0097	0.0267848	-0.0428445	0.0621501	0.95806	1.06412	0.360383	0.718561	0.862095
RAD23B	0.018106	1.01827	0.0265035	-0.03384	0.0700519	0.966726	1.07256	0.683154	0.494509	0.593289		GORASP2	0.00967581	1.00972	0.0267998	-0.0428508	0.0622024	0.958054	1.06418	0.36104	0.718069	0.862095
KLK6	0.0181202	1.01829	0.0265855	-0.0339865	0.0702269	0.966585	1.07275	0.681582	0.495503	0.594097		STIP1	0.00967903	1.00973	0.0269123	-0.043068	0.0624261	0.957846	1.06442	0.359651	0.719108	0.862398
COMMD9	-0.0179946	0.982166	0.0264066	-0.0697505	0.0337613	0.932626	1.03434	-0.681445	0.49559	0.594097		AMY2A	-0.00956834	0.990477	0.0266485	-0.0617984	0.0426617	0.940072	1.04358	-0.359058	0.719552	0.862576
MAP3K5	0.0179049	1.01807	0.0263967	-0.0338316	0.0696414	0.966734	1.07212	0.678301	0.497581	0.596239		PPM1F	0.00947094	1.00952	0.0264561	-0.042382	0.0613239	0.958504	1.06324	0.357988	0.720353	0.862827
ARG2	0.0178963	1.01806	0.0264001	-0.0338469	0.0696395	0.96672	1.07212	0.677889	0.497842	0.596307		SRPX	0.00982659	1.00988	0.0274446	-0.0439638	0.063617	0.956989	1.06568	0.358052	0.720304	0.862827
CTRB1	0.0176999	1.01786	0.0262022	-0.0336554	0.0690552	0.966905	1.0715	0.675512	0.499351	0.597802		DFFA	0.00962556	1.00967	0.0269191	-0.0431348	0.062386	0.957782	1.06437	0.357574	0.720662	0.862844
EPGN	-0.0178459	0.982312	0.0264275	-0.0696428	0.033951	0.932727	1.03453	-0.675277	0.4995	0.597802		KIR2DS4	0.00932897	1.00937	0.0261347	-0.0418942	0.0605521	0.958971	1.06242	0.356957	0.721124	0.863043
AHSP	0.0191183	1.0193	0.0283403	-0.0364277	0.0746642	0.964228	1.07752	0.674597	0.499932	0.598074		ACY1	-0.0108914	0.989168	0.0308568	-0.0713696	0.0495868	0.931118	1.05084	-0.352966	0.724114	0.865804
BSND	-0.0176785	0.982477	0.0262205	-0.0690697	0.0337127	0.933262	1.03429	-0.674224	0.500169	0.598112		BIRC2	0.00935278	1.0094	0.0265184	-0.0426224	0.061328	0.958273	1.06325	0.35269	0.724321	0.865804
IMPA1	0.0178048	1.01796	0.0265005	-0.0341352	0.0697448	0.966441	1.07223	0.671868	0.501668	0.59966		BLVRB	-0.00962185	0.990424	0.0272785	-0.0630867	0.043843	0.938862	1.04482	-0.352726	0.724294	0.865804
CDAN1	-0.0175628	0.982591	0.0262146	-0.0689426	0.033817	0.93338	1.0344	-0.669962	0.502882	0.600865		ARHGEF12	-0.00926388	0.990779	0.0264123	-0.0610311	0.0425034	0.940794	1.04342	-0.350741	0.725783	0.866133
SHC1	0.0175249	1.01768	0.026178	-0.033783	0.0688327	0.966781	1.07126	0.669451	0.503208	0.601008		MEPE	-0.00983509	0.990213	0.0280162	-0.0647458	0.0450756	0.937306	1.04611	-0.35105	0.725551	0.866133
ABO	-0.0176292	0.982525	0.0263536	-0.0692813	0.0340229	0.933064	1.03461	-0.668949	0.503528	0.601145		NCLN	0.00928134	1.00932	0.0264564	-0.0425723	0.061135	0.958321	1.06304	0.350816	0.725726	0.866133
PYDC1	0.0183862	1.01856	0.0275218	-0.0355556	0.0723281	0.965069	1.07501	0.668059	0.504096	0.601576		TRIM26	-0.00931489	0.990728	0.0265075	-0.0612687	0.0426389	0.940571	1.04356	-0.351405	0.725284	0.866133
VEGFD	0.0177796	1.01794	0.0267273	-0.034605	0.0701642	0.965987	1.07268	0.665221	0.505909	0.603494		LHB	0.00969448	1.00974	0.027702	-0.0446004	0.0639893	0.95638	1.06608	0.349956	0.726372	0.866481
ENPEP	-0.0173125	0.982836	0.0262056	-0.0686746	0.0340495	0.93363	1.03464	-0.660642	0.508842	0.606744		NIT1	-0.00947556	0.990569	0.0271377	-0.0626645	0.0437133	0.939259	1.04468	-0.349166	0.726965	0.866834
RNF5	0.0174472	1.0176	0.0264808	-0.0344543	0.0693486	0.966133	1.07181	0.658861	0.509985	0.607859		CDC27	0.00924112	1.00928	0.0265409	-0.042778	0.0612603	0.958124	1.06318	0.348185	0.727701	0.867004
IL17RA	0.0175465	1.0177	0.0266809	-0.0347471	0.0698401	0.96585	1.07234	0.657641	0.510769	0.608545		FRMD7	0.00910343	1.00914	0.0261199	-0.0420905	0.0602974	0.958783	1.06215	0.348525	0.727446	0.867004
GZMH	0.0176797	1.01784	0.027046	-0.0353294	0.0706888	0.965287	1.07325	0.65369	0.513311	0.611324		SUSD5	0.0101015	1.01015	0.0290461	-0.0468277	0.0670307	0.954252	1.06933	0.347776	0.728009	0.867016
RELB	0.0171862	1.01733	0.0263844	-0.0345263	0.0688987	0.966063	1.07133	0.651376	0.514804	0.612626		ATG4A	-0.00929111	0.990752	0.026863	-0.0619417	0.0433595	0.939938	1.04431	-0.34587	0.729441	0.868367
GH2	-0.0170185	0.983126	0.0261343	-0.0682408	0.0342038	0.934036	1.0348	-0.651193	0.514922	0.612626		ACRBP	0.00913906	1.00918	0.0264875	-0.0427754	0.0610535	0.958127	1.06296	0.345033	0.730069	0.868454
AMOT	-0.0188827	0.981294	0.0290048	-0.075731	0.0379657	0.927066	1.0387	-0.651019	0.515034	0.612626		BEX3	0.00905087	1.00909	0.0263268	-0.0425488	0.0606505	0.958344	1.06253	0.343789	0.731005	0.868454
ARTN	0.0170138	1.01716	0.0261807	-0.0342993	0.068327	0.966282	1.07072	0.649862	0.515781	0.61317		DGKZ	0.00907118	1.00911	0.0263144	-0.0425042	0.0606465	0.958386	1.06252	0.344723	0.730303	0.868454
CDH4	-0.0169627	0.98318	0.0261101	-0.0681375	0.0342121	0.934132	1.0348	-0.649661	0.515911	0.61317		ESR1	-0.00904898	0.990992	0.0263512	-0.0606964	0.0425985	0.941109	1.04352	-0.343399	0.731299	0.868454
IL13RA2	-0.0169096	0.983233	0.0260933	-0.0680515	0.0342323	0.934212	1.03483	-0.648043	0.516957	0.614162		IMPACT	0.00926874	1.00931	0.0269533	-0.0435587	0.0620962	0.957376	1.06406	0.343882	0.730935	0.868454
MUC2	0.0170612	1.01721	0.0263708	-0.0346246	0.0687471	0.965968	1.07117	0.646974	0.517649	0.614734		SERPINB9	0.00916742	1.00921	0.0266894	-0.0431429	0.0614777	0.957775	1.06341	0.343485	0.731234	0.868454
AOC1	-0.0168676	0.983274	0.0261514	-0.0681235	0.0343882	0.934145	1.03499	-0.644999	0.518928	0.616003		RNF43	0.00936157	1.00941	0.0273442	-0.0442321	0.0629553	0.956732	1.06498	0.34236	0.73208	0.869029
ARHGAP5	0.016878	1.01702	0.0262087	-0.0344901	0.0682461	0.966098	1.07063	0.643985	0.519585	0.616532		ENPP2	0.0111261	1.01119	0.0328324	-0.0532242	0.0754765	0.948167	1.0784	0.338876	0.734703	0.871301
MZT1	0.0170104	1.01716	0.0264643	-0.0348587	0.0688795	0.965742	1.07131	0.642768	0.520375	0.617152		FUCA1	-0.00873185	0.991306	0.025786	-0.0592714	0.0418077	0.942451	1.04269	-0.338628	0.73489	0.871301
INSL4	0.0174442	1.0176	0.0271493	-0.0357675	0.0706559	0.964865	1.07321	0.642528	0.520531	0.617152		SRC	0.0090231	1.00906	0.0265871	-0.0430866	0.0611328	0.957828	1.06304	0.339379	0.734324	0.871301
GART	0.0170676	1.01721	0.0266424	-0.0351505	0.0692857	0.96546	1.07174	0.640619	0.52177	0.618371		DSG4	0.00938281	1.00943	0.0277588	-0.0450234	0.0637891	0.955975	1.06587	0.338012	0.735354	0.871497
SPRED2	-0.0167961	0.983344	0.0262675	-0.0682794	0.0346873	0.933999	1.0353	-0.639423	0.522548	0.618794		DBN1	-0.00901088	0.99103	0.0268135	-0.0615645	0.0435427	0.940292	1.0445	-0.336057	0.736828	0.87289
LY9	0.016862	1.017	0.0263709	-0.0348239	0.068548	0.965775	1.07095	0.639418	0.522551	0.618794		DHODH	-0.00877751	0.991261	0.0263389	-0.0604007	0.0428457	0.941387	1.04378	-0.333253	0.738943	0.874854
TGFBR3	-0.0171024	0.983043	0.0268711	-0.0697687	0.035564	0.93261	1.0362	-0.63646	0.524477	0.620822		WASF1	0.00877967	1.00882	0.0263602	-0.0428854	0.0604447	0.958021	1.06231	0.333065	0.739085	0.874854
DDX39A	0.016532	1.01667	0.0261162	-0.0346549	0.0677189	0.965939	1.07006	0.633016	0.526723	0.623229		ROBO1	0.00897086	1.00901	0.02702	-0.0439874	0.0619291	0.956966	1.06389	0.332008	0.739883	0.875444
SCG3	-0.016984	0.983159	0.0271035	-0.0701058	0.0361379	0.932295	1.0368	-0.626634	0.530899	0.627915		CLEC4C	-0.00864072	0.991396	0.0260647	-0.0597266	0.0424452	0.942022	1.04336	-0.33151	0.740259	0.875533
OPHN1	0.0163871	1.01652	0.0263529	-0.0352636	0.0680378	0.965351	1.07041	0.621832	0.534052	0.631388		ADGRV1	-0.00862028	0.991417	0.0261828	-0.0599376	0.042697	0.941823	1.04362	-0.329235	0.741978	0.87581
BABAM1	-0.0162777	0.983854	0.0263257	-0.0678752	0.0353198	0.934377	1.03595	-0.618319	0.536365	0.633866		BCL7A	-0.0086151	0.991422	0.0261547	-0.0598773	0.0426471	0.94188	1.04357	-0.32939	0.741861	0.87581
DSG4	-0.0171078	0.983038	0.0276858	-0.071371	0.0371553	0.931116	1.03785	-0.617929	0.536622	0.633913		HDAC8	0.00873346	1.00877	0.0264285	-0.0430655	0.0605324	0.957849	1.0624	0.330456	0.741056	0.87581
FCGR3B	0.0167741	1.01692	0.0271692	-0.0364766	0.0700248	0.964181	1.07253	0.617393	0.536975	0.634074		KYAT1	-0.00885569	0.991183	0.0268848	-0.061549	0.0438376	0.940307	1.04481	-0.329393	0.741858	0.87581
AIDA	0.0160677	1.0162	0.0260515	-0.0349923	0.0671276	0.965613	1.06943	0.616766	0.537389	0.634306		SNAP23	0.0087449	1.00878	0.0265629	-0.0433175	0.0608073	0.957607	1.06269	0.329215	0.741994	0.87581
CSF1R	0.0163894	1.01652	0.0266549	-0.0358532	0.068632	0.964782	1.07104	0.614875	0.538637	0.635522		IL11	-0.00866684	0.991371	0.0264944	-0.0605949	0.0432613	0.941204	1.04421	-0.327119	0.743578	0.876971
NPTX1	0.0166319	1.01677	0.027164	-0.0366085	0.0698724	0.964053	1.07237	0.612278	0.540354	0.63729		NFAT5	0.00872539	1.00876	0.0266439	-0.0434958	0.0609465	0.957437	1.06284	0.327481	0.743304	0.876971
BLMH	0.0165493	1.01669	0.0270501	-0.0364679	0.0695665	0.964189	1.07204	0.611804	0.540668	0.637403		IL24	0.00849545	1.00853	0.0260885	-0.0426372	0.0596281	0.958259	1.06144	0.325639	0.744698	0.877937
ZCCHC8	0.0160213	1.01615	0.026289	-0.0355042	0.0675468	0.965119	1.06988	0.60943	0.542239	0.638998		DOK1	-0.00853904	0.991497	0.0263217	-0.0601286	0.0430505	0.941643	1.04399	-0.324411	0.745627	0.878341
EDNRB	-0.0160494	0.984079	0.0264058	-0.0678038	0.0357051	0.934444	1.03635	-0.607797	0.543322	0.640015		NPTX1	-0.00886287	0.991176	0.0273216	-0.0624122	0.0446865	0.939496	1.0457	-0.324391	0.745642	0.878341
EVPL	0.015821	1.01595	0.02618	-0.0354908	0.0671329	0.965132	1.06944	0.604318	0.545632	0.642477		ENTPD6	0.00850673	1.00854	0.0263311	-0.0431013	0.0601147	0.957814	1.06196	0.323068	0.746644	0.879135
F12	0.0164302	1.01657	0.0272149	-0.0369101	0.0697704	0.963763	1.07226	0.603719	0.54603	0.642686		EPB41L5	-0.00848089	0.991555	0.0263721	-0.0601692	0.0432075	0.941605	1.04415	-0.321586	0.747766	0.879135
CHP1	-0.0157924	0.984332	0.0262239	-0.0671903	0.0356054	0.935017	1.03625	-0.602216	0.547031	0.643389		IL9	-0.00845274	0.991583	0.026289	-0.0599783	0.0430728	0.941785	1.04401	-0.321531	0.747808	0.879135
IL20RA	0.0158537	1.01598	0.026328	-0.0357483	0.0674557	0.964883	1.06978	0.602159	0.547068	0.643389		PDE1C	0.00846536	1.0085	0.0263124	-0.0431059	0.0600366	0.95781	1.06188	0.321726	0.74766	0.879135
RNF168	0.0157167	1.01584	0.0261835	-0.035602	0.0670354	0.965024	1.06933	0.600251	0.548339	0.644624		SERPINB5	-0.00838414	0.991651	0.0260772	-0.0594945	0.0427262	0.942241	1.04365	-0.321512	0.747822	0.879135
ANXA11	0.015801	1.01593	0.0263834	-0.0359095	0.0675114	0.964728	1.06984	0.598898	0.549241	0.645206		VASN	-0.00855692	0.99148	0.0266513	-0.0607925	0.0436787	0.941018	1.04465	-0.32107	0.748158	0.879176
CEP164	0.0156691	1.01579	0.0261728	-0.0356286	0.0669668	0.964999	1.06926	0.59868	0.549386	0.645206		CD84	0.00846664	1.0085	0.0264481	-0.0433707	0.060304	0.957556	1.06216	0.320123	0.748875	0.879665
CPPED1	0.0161846	1.01632	0.0270413	-0.0368154	0.0691847	0.963854	1.07163	0.598514	0.549497	0.645206		ANGPTL7	0.00866602	1.0087	0.0271916	-0.0446285	0.0619605	0.956353	1.06392	0.318702	0.749952	0.880489
UROS	-0.0157465	0.984377	0.0264205	-0.0675297	0.0360367	0.9347	1.03669	-0.595997	0.551178	0.646919		PRDX5	0.00854564	1.00858	0.0268392	-0.0440582	0.0611495	0.956898	1.06306	0.318401	0.750181	0.880489
FCGR2B	0.0157908	1.01592	0.0265562	-0.0362584	0.06784	0.964391	1.07019	0.594619	0.552098	0.647506		AHNAK2	0.00863514	1.00867	0.0272565	-0.0447865	0.0620568	0.956202	1.06402	0.316811	0.751387	0.881211
TAGLN3	0.0155383	1.01566	0.026133	-0.0356815	0.066758	0.964948	1.06904	0.594584	0.552121	0.647506		CLEC4G	-0.00868054	0.991357	0.0274356	-0.0624533	0.0450923	0.939457	1.04612	-0.316397	0.751701	0.881211
RYR1	-0.0155219	0.984598	0.0261352	-0.0667459	0.0357021	0.935433	1.03635	-0.59391	0.552572	0.647775		RICTOR	0.00828231	1.00832	0.026152	-0.0429746	0.0595392	0.957936	1.06135	0.316699	0.751472	0.881211
CYP24A1	0.0156003	1.01572	0.0262944	-0.0359359	0.0671364	0.964702	1.06944	0.593292	0.552986	0.647999		BMP10	0.00913848	1.00918	0.0289472	-0.047597	0.065874	0.953518	1.06809	0.315695	0.752234	0.881281
OTOA	-0.0155362	0.984584	0.0262183	-0.0669231	0.0358507	0.935267	1.0365	-0.59257	0.553469	0.648305		TDP1	-0.00867864	0.991359	0.0275056	-0.0625886	0.0452313	0.93933	1.04627	-0.315523	0.752364	0.881281
IL25	0.0154639	1.01558	0.0263322	-0.0361464	0.0670741	0.964499	1.06937	0.587259	0.55703	0.652214		SLIRP	0.00829755	1.00833	0.0263604	-0.0433678	0.0599629	0.957559	1.0618	0.314773	0.752934	0.881594
PPIE	0.0152575	1.01537	0.0261621	-0.0360194	0.0665343	0.964622	1.0688	0.583188	0.559767	0.655156		GABRA4	0.00816631	1.0082	0.0260464	-0.0428836	0.0592162	0.958023	1.061	0.31353	0.753878	0.882346
ICAM3	0.0152423	1.01536	0.0263415	-0.0363861	0.0668706	0.964268	1.06916	0.578641	0.562831	0.658338		CNP	0.00837583	1.00841	0.0268233	-0.0441968	0.0609484	0.956766	1.06284	0.31226	0.754843	0.882353
GGA1	-0.0153497	0.984768	0.0265342	-0.0673558	0.0366565	0.934863	1.03734	-0.578486	0.562936	0.658338		GSTP1	0.00823385	1.00827	0.0263964	-0.0435021	0.0599698	0.957431	1.0618	0.311931	0.755093	0.882353
ATP1B4	-0.0151001	0.985013	0.0261348	-0.0663232	0.0361231	0.935828	1.03678	-0.577777	0.563415	0.658397		INSL3	-0.0134322	0.986658	0.0429119	-0.0975381	0.0706736	0.907068	1.07323	-0.313019	0.754267	0.882353
ARMCX2	-0.0151994	0.984915	0.0263083	-0.0667628	0.036364	0.935417	1.03703	-0.577742	0.563438	0.658397		SEZ6L	0.00890478	1.00894	0.0285296	-0.0470122	0.0648217	0.954076	1.06697	0.312124	0.754946	0.882353
CKB	-0.0161775	0.983953	0.0281082	-0.0712685	0.0389136	0.931212	1.03968	-0.575542	0.564925	0.65987		EHD3	0.00820489	1.00824	0.0264569	-0.0436496	0.0600594	0.957289	1.0619	0.310123	0.756467	0.883604
PHLDB2	-0.0148628	0.985247	0.0261635	-0.0661424	0.0364167	0.935998	1.03709	-0.568075	0.569984	0.665062		CD33	0.00811421	1.00815	0.0262012	-0.0432392	0.0594677	0.957682	1.06127	0.309688	0.756798	0.883638
NGF	-0.0149328	0.985178	0.026295	-0.0664701	0.0366045	0.935691	1.03728	-0.567895	0.570106	0.665062		CEP85	0.00820362	1.00824	0.0267546	-0.0442345	0.0606417	0.95673	1.06252	0.306624	0.759129	0.885348
PNLIP	-0.0149309	0.98518	0.026298	-0.066474	0.0366122	0.935687	1.03729	-0.567758	0.570199	0.665062		PCSK7	-0.00821661	0.991817	0.0267838	-0.0607118	0.0442786	0.941094	1.04527	-0.306776	0.759014	0.885348
TLR4	-0.0148589	0.985251	0.0261767	-0.0661644	0.0364466	0.935977	1.03712	-0.567638	0.570281	0.665062		TST	0.00819035	1.00822	0.0267163	-0.0441727	0.0605534	0.956789	1.06242	0.306567	0.759173	0.885348
CASP4	0.0148268	1.01494	0.0261732	-0.0364717	0.0661253	0.964185	1.06836	0.566488	0.571062	0.665707		GIMAP7	-0.00833629	0.991698	0.0274155	-0.0620697	0.0453971	0.939817	1.04644	-0.304072	0.761073	0.886152
RNF31	0.0148862	1.015	0.0263143	-0.0366888	0.0664613	0.963976	1.06872	0.565708	0.571592	0.666059		METAP1	-0.00800398	0.992028	0.0262221	-0.0593984	0.0433905	0.942331	1.04435	-0.305237	0.760185	0.886152
EVI2B	-0.0147403	0.985368	0.0261801	-0.0660523	0.0365717	0.936082	1.03725	-0.563036	0.57341	0.667855		PRSS22	0.00818537	1.00822	0.0269904	-0.0447148	0.0610856	0.95627	1.06299	0.30327	0.761684	0.886152
IL24	0.0146489	1.01476	0.026042	-0.0363925	0.0656904	0.964262	1.0679	0.562511	0.573768	0.667855		RNF41	0.00822173	1.00826	0.0270963	-0.044886	0.0613295	0.956106	1.06325	0.303426	0.761565	0.886152
PNPT1	0.0149433	1.01506	0.026569	-0.037131	0.0670176	0.96355	1.06931	0.562434	0.57382	0.667855		SMC3	-0.00800125	0.992031	0.0263301	-0.0596072	0.0436047	0.942134	1.04457	-0.303883	0.761217	0.886152
SEMA6C	-0.0148448	0.985265	0.0265084	-0.0668002	0.0371107	0.935382	1.03781	-0.560004	0.575477	0.669351		THAP12	-0.00801305	0.992019	0.0263692	-0.0596957	0.0436696	0.942051	1.04464	-0.30388	0.76122	0.886152
CRYGD	0.0148144	1.01492	0.0264602	-0.0370466	0.0666754	0.963631	1.06895	0.559876	0.575564	0.669351		ANKRD54	0.00814833	1.00818	0.026986	-0.0447433	0.0610399	0.956243	1.06294	0.301946	0.762693	0.886619
BHLHE40	-0.0146244	0.985482	0.0261915	-0.0659587	0.0367099	0.936169	1.03739	-0.558366	0.576594	0.670282		CRACR2A	0.00807311	1.00811	0.0267165	-0.0442903	0.0604365	0.956676	1.0623	0.302177	0.762517	0.886619
SMPD3	-0.0147316	0.985376	0.0265291	-0.0667277	0.0372644	0.93545	1.03797	-0.555301	0.578689	0.672449		ATRN	-0.00833896	0.991696	0.0277728	-0.0627726	0.0460947	0.939157	1.04717	-0.300256	0.763982	0.886657
ENTPD5	-0.0147322	0.985376	0.0265685	-0.0668056	0.0373411	0.935377	1.03805	-0.5545	0.579237	0.672818		CCAR2	0.00799822	1.00803	0.0266374	-0.0442102	0.0602066	0.956753	1.06206	0.300263	0.763977	0.886657
IKZF2	-0.0145539	0.985551	0.0262665	-0.0660352	0.0369274	0.936098	1.03762	-0.554087	0.579519	0.672879		CHAC2	0.00805009	1.00808	0.0268026	-0.0444821	0.0605823	0.956493	1.06246	0.300347	0.763913	0.886657
UBQLN3	-0.0142843	0.985817	0.0258256	-0.0649015	0.0363329	0.93716	1.037	-0.553107	0.58019	0.67339		GP1BA	0.00792897	1.00796	0.0264921	-0.0439946	0.0598525	0.956959	1.06168	0.299296	0.764714	0.886657
CDH22	-0.0145006	0.985604	0.0262826	-0.0660134	0.0370123	0.936118	1.03771	-0.551718	0.581142	0.674226		MNAT1	0.00799918	1.00803	0.0266255	-0.0441858	0.0601841	0.956776	1.06203	0.300433	0.763847	0.886657
KCNC4	0.0144583	1.01456	0.0262629	-0.0370161	0.0659327	0.963661	1.06815	0.550522	0.581961	0.674902		PRKG1	0.00793902	1.00797	0.0265046	-0.044009	0.059887	0.956945	1.06172	0.299534	0.764533	0.886657
RBPMS	0.0144894	1.01459	0.0263352	-0.0371266	0.0661054	0.963554	1.06834	0.550193	0.582187	0.674902		SSBP1	-0.00784769	0.992183	0.0262557	-0.059308	0.0436126	0.942416	1.04458	-0.298894	0.765021	0.886657
GHRL	0.0151323	1.01525	0.0275211	-0.038808	0.0690726	0.961935	1.07151	0.549844	0.582427	0.674912		STX5	0.00787407	1.00791	0.0263596	-0.0437897	0.0595379	0.957155	1.06135	0.298718	0.765155	0.886657
EIF5A	-0.014443	0.985661	0.0262906	-0.0659716	0.0370856	0.936157	1.03778	-0.54936	0.582758	0.67499		BRME1	0.00778736	1.00782	0.0262378	-0.0436377	0.0592124	0.957301	1.061	0.2968	0.76662	0.887508
COL4A1	0.0151477	1.01526	0.027588	-0.0389236	0.0692191	0.961824	1.07167	0.549071	0.582957	0.67499		CARHSP1	-0.00812681	0.991906	0.0274035	-0.0618367	0.0455831	0.940036	1.04664	-0.296561	0.766802	0.887508
ANPEP	-0.014704	0.985404	0.0268355	-0.0673007	0.0378926	0.934914	1.03862	-0.547932	0.583738	0.675628		ECHDC3	0.00819329	1.00823	0.0275898	-0.0458817	0.0622683	0.955155	1.06425	0.296968	0.766491	0.887508
CAT	0.0150999	1.01521	0.0276457	-0.0390846	0.0692844	0.961669	1.07174	0.546193	0.584933	0.676742		BIN2	0.00783833	1.00787	0.0265294	-0.0441583	0.059835	0.956802	1.06166	0.295458	0.767644	0.88813
PRR5	0.0142903	1.01439	0.0262605	-0.0371793	0.0657598	0.963503	1.06797	0.544175	0.586321	0.677928		NFATC3	-0.00788209	0.992149	0.0267256	-0.0602633	0.0444991	0.941517	1.0455	-0.294926	0.76805	0.888248
IGF2BP3	-0.0142573	0.985844	0.0262071	-0.0656222	0.0371076	0.936485	1.0378	-0.544027	0.586423	0.677928		CRYZL1	0.0078483	1.00788	0.0267527	-0.0445861	0.0602827	0.956393	1.06214	0.293365	0.769243	0.888572
KCNIP4	-0.0141839	0.985916	0.0262037	-0.0655421	0.0371744	0.93656	1.03787	-0.541293	0.588306	0.679835		GTPBP2	0.00773477	1.00776	0.0263522	-0.0439146	0.0593841	0.957036	1.06118	0.293515	0.769128	0.888572
ADGRV1	-0.0140997	0.985999	0.0261403	-0.0653337	0.0371343	0.936755	1.03783	-0.539387	0.58962	0.680972		SCN3A	-0.00771886	0.992311	0.0262843	-0.0592352	0.0437975	0.942485	1.04477	-0.293668	0.769012	0.888572
LYSMD3	0.0140604	1.01416	0.0260769	-0.0370493	0.0651702	0.963629	1.06734	0.53919	0.589756	0.680972		S100G	0.00764407	1.00767	0.0261512	-0.0436114	0.0588996	0.957326	1.06067	0.292303	0.770055	0.889158
DSG3	-0.0149485	0.985163	0.0278678	-0.0695683	0.0396714	0.932796	1.04047	-0.536408	0.591677	0.68292		CTSB	0.00815173	1.00819	0.0280548	-0.0468347	0.0631381	0.954245	1.06517	0.290564	0.771385	0.889637
KIAA2013	-0.0141247	0.985975	0.0264511	-0.065968	0.0377185	0.936161	1.03844	-0.533993	0.593346	0.684576		IRAK1	0.00783801	1.00787	0.0269085	-0.0449018	0.0605778	0.956091	1.06245	0.291283	0.770835	0.889637
TMED10	-0.0140544	0.986044	0.0263831	-0.0657642	0.0376555	0.936352	1.03837	-0.532704	0.594239	0.685335		PRND	0.00790678	1.00794	0.0271825	-0.04537	0.0611835	0.955644	1.06309	0.290877	0.771145	0.889637
SYNGAP1	0.0138711	1.01397	0.0260838	-0.0372521	0.0649943	0.963433	1.06715	0.531791	0.594871	0.685793		DTD1	0.00770635	1.00774	0.0265727	-0.0443752	0.0597879	0.956595	1.06161	0.29001	0.771809	0.889703
HGFAC	0.0144402	1.01454	0.0272307	-0.038931	0.0678113	0.961817	1.07016	0.530291	0.59591	0.686607		FLRT2	0.00770971	1.00774	0.0266501	-0.0445235	0.0599429	0.956453	1.06178	0.289294	0.772356	0.889703
SHD	0.0139168	1.01401	0.0262535	-0.0375391	0.0653728	0.963157	1.06756	0.530094	0.596047	0.686607		LHPP	0.00794969	1.00798	0.0274544	-0.0458599	0.0617593	0.955176	1.06371	0.28956	0.772153	0.889703
BLOC1S2	0.0137484	1.01384	0.0260578	-0.0373239	0.0648207	0.963364	1.06697	0.527612	0.597769	0.688318		GABARAPL1	0.00758764	1.00762	0.0263006	-0.0439607	0.0591359	0.956992	1.06092	0.288496	0.772967	0.890055
KIR2DS4	0.0137152	1.01381	0.0261166	-0.0374725	0.0649028	0.963221	1.06706	0.525151	0.599479	0.690015		RBPMS2	0.00769111	1.00772	0.026765	-0.0447673	0.0601495	0.95622	1.062	0.287357	0.773839	0.890708
EPHA10	0.0137728	1.01387	0.0262996	-0.0377735	0.065319	0.962931	1.0675	0.523688	0.600496	0.690913		CST6	0.00778086	1.00781	0.0271913	-0.0455131	0.0610748	0.955507	1.06298	0.286152	0.774761	0.891418
FH	-0.0136654	0.986428	0.0261783	-0.064974	0.0376432	0.937092	1.03836	-0.522011	0.601663	0.691983		PCBP2	0.00760881	1.00764	0.0267528	-0.0448257	0.0600433	0.956164	1.06188	0.284412	0.776095	0.892601
GID8	0.0136971	1.01379	0.0262803	-0.0378113	0.0652054	0.962895	1.06738	0.521192	0.602233	0.692367		TIMM8A	-0.0075127	0.992515	0.0265102	-0.0594717	0.0444463	0.942262	1.04545	-0.283389	0.776879	0.892799
TRIM21	-0.0139985	0.986099	0.0269564	-0.066832	0.0388349	0.935352	1.0396	-0.519304	0.603549	0.693606		UPB1	-0.00847121	0.991565	0.0298881	-0.0670508	0.0501084	0.935148	1.05139	-0.283431	0.776847	0.892799
ATF4	0.0135385	1.01363	0.0260936	-0.0376041	0.0646811	0.963094	1.06682	0.518842	0.603871	0.693703		ENAH	0.00770222	1.00773	0.0274189	-0.0460379	0.0614423	0.955006	1.06337	0.280909	0.77878	0.893928
C9orf40	0.0138752	1.01397	0.0267741	-0.038601	0.0663514	0.962135	1.0686	0.518233	0.604296	0.693918		ERBIN	0.00751415	1.00754	0.026725	-0.0448658	0.0598941	0.956126	1.06172	0.281166	0.778583	0.893928
GZMB	-0.0139776	0.98612	0.0270371	-0.0669692	0.0390141	0.935224	1.03979	-0.516979	0.605171	0.69465		RGCC	-0.00741275	0.992615	0.0263864	-0.0591292	0.0443037	0.942585	1.0453	-0.28093	0.778764	0.893928
SIGLEC9	0.0139792	1.01408	0.0271173	-0.0391697	0.0671281	0.961587	1.06943	0.515509	0.606198	0.695554		DRG2	0.00742548	1.00745	0.0264856	-0.0444853	0.0593363	0.95649	1.06113	0.280359	0.779202	0.894061
NARS1	0.0135162	1.01361	0.0262864	-0.0380042	0.0650367	0.962709	1.0672	0.514191	0.607119	0.696338		SSC5D	0.00812041	1.00815	0.0291248	-0.0489632	0.065204	0.952216	1.06738	0.278814	0.780388	0.895069
GOT1	-0.0141101	0.985989	0.0274976	-0.0680043	0.0397842	0.934256	1.04059	-0.513138	0.607855	0.696558		KCNIP4	-0.00730039	0.992726	0.0262648	-0.0587785	0.0441777	0.942916	1.04517	-0.277954	0.781048	0.89547
DBN1	0.0136038	1.0137	0.026537	-0.0384078	0.0656153	0.96232	1.06782	0.512634	0.608208	0.696558		MAN1A2	-0.00790225	0.992129	0.0284705	-0.0637035	0.047899	0.938283	1.04906	-0.277559	0.781351	0.89547
SH3BGRL2	-0.0134515	0.986639	0.0262595	-0.0649191	0.0380161	0.937143	1.03875	-0.512253	0.608474	0.696558		ICA1	0.00735055	1.00738	0.0265253	-0.0446381	0.0593392	0.956343	1.06114	0.277115	0.781692	0.89551
TPSG1	0.0134292	1.01352	0.0262207	-0.0379625	0.0648209	0.962749	1.06697	0.512158	0.60854	0.696558		TRIM25	0.00732193	1.00735	0.0264803	-0.0445784	0.0592223	0.956401	1.06101	0.276505	0.78216	0.895694
APPL2	0.0135286	1.01362	0.0264377	-0.0382884	0.0653456	0.962435	1.06753	0.511715	0.60885	0.696558		ATP6V1G1	0.00738006	1.00741	0.0270046	-0.045548	0.0603081	0.955474	1.06216	0.273289	0.784631	0.897286
ASS1	0.0146453	1.01475	0.0286284	-0.0414655	0.070756	0.959382	1.07332	0.511563	0.608957	0.696558		HNF1A	0.00714268	1.00717	0.0260978	-0.044008	0.0582934	0.956946	1.06003	0.273689	0.784323	0.897286
MRPL52	0.0134401	1.01353	0.0262744	-0.0380568	0.064937	0.962658	1.06709	0.511529	0.608981	0.696558		MFAP4	0.00754885	1.00758	0.0276417	-0.0466279	0.0617256	0.954442	1.06367	0.273096	0.784779	0.897286
CYB5A	0.013435	1.01353	0.0264025	-0.0383131	0.065183	0.962412	1.06735	0.508852	0.610856	0.698429		PPIE	0.00713395	1.00716	0.0260991	-0.0440194	0.0582873	0.956935	1.06002	0.27334	0.784592	0.897286
MANEAL	0.0133754	1.01347	0.026318	-0.0382069	0.0649576	0.962514	1.06711	0.508221	0.611298	0.69844		HGFAC	-0.00744615	0.992582	0.0273399	-0.0610313	0.046139	0.940794	1.04722	-0.272355	0.785349	0.897586
LTB	0.0133301	1.01342	0.0262324	-0.0380844	0.0647447	0.962632	1.06689	0.508155	0.611345	0.69844		AMDHD2	0.00702363	1.00705	0.0261325	-0.0441952	0.0582424	0.956767	1.05997	0.26877	0.788107	0.899955
IL20RB	-0.0133728	0.986716	0.0263357	-0.0649898	0.0382442	0.937077	1.03898	-0.507783	0.611606	0.698465		KLB	-0.00715392	0.992872	0.0267128	-0.0595101	0.0452023	0.942226	1.04624	-0.267808	0.788847	0.899955
CACNB1	-0.0132202	0.986867	0.0260621	-0.0643008	0.0378605	0.937723	1.03859	-0.507257	0.611975	0.698613		KRT6C	0.00713023	1.00716	0.0266395	-0.0450822	0.0593427	0.955919	1.06114	0.267657	0.788964	0.899955
ATXN10	0.0133047	1.01339	0.0262682	-0.0381801	0.0647895	0.96254	1.06693	0.506493	0.612511	0.698952		LRP2	-0.00707438	0.992951	0.0263271	-0.0586746	0.0445258	0.943014	1.04553	-0.268711	0.788152	0.899955
EBI3_IL27	-0.0139547	0.986142	0.0276027	-0.0680549	0.0401455	0.934209	1.04096	-0.505556	0.613168	0.699193		NCAM1	-0.00733225	0.992695	0.0273352	-0.0609082	0.0462437	0.94091	1.04733	-0.268235	0.788519	0.899955
PPM1A	0.0132725	1.01336	0.0262558	-0.0381878	0.0647329	0.962532	1.06687	0.505509	0.613201	0.699193		LYSMD3	0.00696668	1.00699	0.0261545	-0.0442953	0.0582286	0.956671	1.05996	0.266366	0.789957	0.900736
SCN3B	-0.012963	0.987121	0.0260335	-0.0639876	0.0380617	0.938017	1.0388	-0.497934	0.61853	0.704994		MORF4L2	-0.00695494	0.993069	0.0261533	-0.0582145	0.0443046	0.943448	1.0453	-0.265929	0.790294	0.900768
INSL3	-0.0212022	0.979021	0.042728	-0.104948	0.0625431	0.900372	1.06454	-0.496213	0.619744	0.706102		MTHFD2	-0.00683444	0.993189	0.0260257	-0.0578439	0.044175	0.943797	1.04517	-0.262603	0.792856	0.903336
CSH1	0.0129272	1.01301	0.0261088	-0.0382451	0.0640996	0.962477	1.0662	0.495129	0.620509	0.706698		ARHGAP5	0.00691291	1.00694	0.0263842	-0.0447991	0.058625	0.95619	1.06038	0.26201	0.793314	0.903497
ENOX2	-0.0129632	0.98712	0.0262143	-0.0643423	0.0384159	0.937684	1.03916	-0.494509	0.620947	0.70692		ENSA	0.00687938	1.0069	0.0262955	-0.0446589	0.0584176	0.956324	1.06016	0.261618	0.793616	0.903497
COL28A1	-0.0131717	0.986915	0.026666	-0.0654362	0.0390927	0.936659	1.03987	-0.493951	0.621341	0.70692		NOP56	0.00686896	1.00689	0.0263647	-0.044805	0.0585429	0.956184	1.06029	0.260536	0.79445	0.90401
UHRF2	-0.0129197	0.987163	0.0261627	-0.0641976	0.0383581	0.93782	1.0391	-0.493824	0.621431	0.70692		PGLYRP2	-0.00694294	0.993081	0.02668	-0.0592348	0.045349	0.942485	1.04639	-0.26023	0.794687	0.90401
PM20D1	-0.0130204	0.987064	0.0264109	-0.0647848	0.038744	0.937269	1.0395	-0.492992	0.622018	0.707277		ADAMTSL5	0.00685292	1.00688	0.026467	-0.0450215	0.0587273	0.955977	1.06049	0.258923	0.795695	0.904024
AXL	-0.0131674	0.986919	0.0267254	-0.0655483	0.0392134	0.936554	1.03999	-0.492693	0.62223	0.707277		CASP9	0.00678621	1.00681	0.0262444	-0.0446519	0.0582243	0.95633	1.05995	0.258577	0.795961	0.904024
DDX53	-0.0129109	0.987172	0.0262653	-0.0643899	0.0385682	0.937639	1.03932	-0.491557	0.623033	0.707915		EP300	-0.00677413	0.993249	0.0262285	-0.058181	0.0446328	0.943479	1.04564	-0.258273	0.796196	0.904024
STX3	-0.01288	0.987203	0.0262839	-0.0643956	0.0386356	0.937634	1.03939	-0.490033	0.624111	0.708863		PI16	-0.00703544	0.992989	0.0273472	-0.0606349	0.046564	0.941167	1.04767	-0.257264	0.796975	0.904024
NELL2	-0.0132398	0.986848	0.0271071	-0.0663687	0.0398891	0.935786	1.0407	-0.488424	0.625249	0.70988		PTPRF	-0.00696442	0.99306	0.0270876	-0.0600552	0.0461263	0.941713	1.04721	-0.257107	0.797096	0.904024
SPACA5_SPACA5B	0.0130514	1.01314	0.0267631	-0.0394033	0.065506	0.961363	1.0677	0.487664	0.625788	0.710216		RNF5	-0.00684732	0.993176	0.026643	-0.0590665	0.0453719	0.942644	1.04642	-0.257003	0.797177	0.904024
PTPRR	0.0129218	1.01301	0.0265549	-0.0391248	0.0649685	0.961631	1.06713	0.486608	0.626536	0.710788		SH2B3	0.00687091	1.00689	0.0264681	-0.0450056	0.0587475	0.955992	1.06051	0.259592	0.795178	0.904024
TP53BP1	-0.012885	0.987198	0.0265389	-0.0649003	0.0391302	0.937161	1.03991	-0.485515	0.627311	0.711391		YWHAQ	-0.00689874	0.993125	0.0267373	-0.0593028	0.0455053	0.942421	1.04656	-0.25802	0.796392	0.904024
GRK5	0.0126849	1.01277	0.0263305	-0.0389219	0.0642916	0.961826	1.0664	0.481757	0.629979	0.714139		CEP152	0.00666596	1.00669	0.0261308	-0.0445495	0.0578814	0.956428	1.05959	0.2551	0.798646	0.905316
PKLR	0.0128318	1.01291	0.0266872	-0.0394743	0.0651378	0.961295	1.06731	0.48082	0.630645	0.714507		INPPL1	-0.00673434	0.993288	0.026509	-0.058691	0.0452223	0.942998	1.04626	-0.25404	0.799465	0.905316
CD209	-0.0128504	0.987232	0.0267377	-0.0652554	0.0395545	0.936828	1.04035	-0.480611	0.630793	0.714507		MARS1	0.00677356	1.0068	0.0266731	-0.0455047	0.0590518	0.955515	1.06083	0.253947	0.799536	0.905316
CDKL5	0.0124865	1.01256	0.0260115	-0.0384952	0.0634682	0.962236	1.06553	0.480037	0.631201	0.714692		TNPO1	0.00663273	1.00665	0.0261211	-0.0445638	0.0578292	0.956415	1.05953	0.253922	0.799556	0.905316
ATP6V1D	0.012594	1.01267	0.0263904	-0.0391301	0.0643182	0.961626	1.06643	0.477221	0.633205	0.716294		ARHGEF10	-0.00669215	0.99333	0.0264219	-0.0584782	0.0450939	0.943199	1.04613	-0.25328	0.800052	0.905526
KIAA1549L	-0.0124935	0.987584	0.0261991	-0.0638428	0.0388558	0.938152	1.03962	-0.476867	0.633457	0.716294		MINDY1	0.00659196	1.00661	0.0264036	-0.045158	0.058342	0.955846	1.06008	0.249662	0.802849	0.908339
IGLON5	0.0125172	1.0126	0.026275	-0.0389808	0.0640153	0.961769	1.06611	0.476393	0.633794	0.716294		FUT1	0.00657989	1.0066	0.0264617	-0.0452841	0.0584439	0.955726	1.06019	0.248657	0.803626	0.908867
PDXDC1	-0.0125851	0.987494	0.0264207	-0.0643688	0.0391985	0.937659	1.03998	-0.476336	0.633835	0.716294		CEACAM18	-0.00647245	0.993548	0.0261707	-0.0577661	0.0448212	0.943871	1.04584	-0.247316	0.804663	0.909687
KIR3DL2	0.0125177	1.0126	0.0262797	-0.0389896	0.064025	0.961761	1.06612	0.476325	0.633843	0.716294		DAPP1	0.00646684	1.00649	0.0262342	-0.0449513	0.057885	0.956044	1.05959	0.246504	0.805292	0.909717
BTN1A1	-0.0126754	0.987405	0.0266621	-0.0649321	0.0395813	0.937131	1.04038	-0.47541	0.634495	0.716753		F11	0.00688711	1.00691	0.0279421	-0.0478785	0.0616527	0.95325	1.06359	0.246478	0.805313	0.909717
CES3	0.0126499	1.01273	0.0266734	-0.039629	0.0649288	0.961146	1.06708	0.474252	0.635321	0.717246		GCLM	-0.00653181	0.993489	0.0266472	-0.0587593	0.0456957	0.942934	1.04676	-0.245122	0.806362	0.91055
DAND5	0.0123087	1.01238	0.0259617	-0.0385754	0.0631927	0.962159	1.06523	0.474108	0.635423	0.717246		CHL1	0.0066532	1.00668	0.0272612	-0.0467778	0.0600842	0.954299	1.06193	0.244054	0.807189	0.910576
ST3GAL1	-0.0129319	0.987151	0.0273596	-0.0665557	0.0406919	0.935611	1.04153	-0.472664	0.636453	0.718131		EGFLAM	-0.00645688	0.993564	0.026563	-0.0585195	0.0456057	0.94316	1.04666	-0.243078	0.807945	0.910576
LSM1	-0.0123697	0.987706	0.0262333	-0.0637861	0.0390467	0.938206	1.03982	-0.471527	0.637264	0.718498		IL17RB	-0.00672517	0.993297	0.0276278	-0.0608747	0.0474244	0.940941	1.04857	-0.24342	0.80768	0.910576
PCDH17	-0.0124816	0.987596	0.0264711	-0.064364	0.0394007	0.937664	1.04019	-0.471519	0.63727	0.718498		KIAA2013	-0.00651072	0.99351	0.0266185	-0.0586819	0.0456605	0.943007	1.04672	-0.244594	0.806771	0.910576
FGF6	0.0123627	1.01244	0.0262875	-0.0391599	0.0638853	0.961597	1.06597	0.470287	0.63815	0.719062		MFAP3L	0.00632605	1.00635	0.0259674	-0.0445691	0.0572212	0.956409	1.05889	0.243615	0.807529	0.910576
DENR	0.0124186	1.0125	0.0264153	-0.0393544	0.0641915	0.96141	1.0663	0.470128	0.638263	0.719062		CNTN2	0.00666161	1.00668	0.027487	-0.047212	0.0605352	0.953885	1.06241	0.242355	0.808505	0.910856
TRIM26	0.012351	1.01243	0.0263089	-0.0392135	0.0639155	0.961545	1.066	0.469461	0.63874	0.719322		KRT14	-0.00634082	0.993679	0.0262629	-0.0578151	0.0451334	0.943824	1.04617	-0.241437	0.809217	0.910954
DDI2	-0.012621	0.987458	0.0269086	-0.065361	0.0401189	0.936729	1.04093	-0.469033	0.639046	0.719389		RAPGEF2	0.00643282	1.00645	0.0266069	-0.0457157	0.0585814	0.955314	1.06033	0.241773	0.808956	0.910954
CPTP	0.0123298	1.01241	0.0263262	-0.0392686	0.0639282	0.961492	1.06602	0.468347	0.639537	0.719646		GLI2	-0.00631687	0.993703	0.0262918	-0.0578479	0.0452142	0.943793	1.04625	-0.24026	0.810129	0.910996
CNGB3	-0.0123484	0.987728	0.0263841	-0.0640602	0.0393634	0.937949	1.04015	-0.468024	0.639768	0.719646		NMT1	0.00636798	1.00639	0.0264516	-0.0454762	0.0582122	0.955542	1.05994	0.240741	0.809756	0.910996
TMED1	0.0122683	1.01234	0.0262427	-0.0391664	0.063703	0.961591	1.06578	0.467494	0.640147	0.719795		PSMD5	-0.00639123	0.993629	0.0266102	-0.0585462	0.0457637	0.943135	1.04683	-0.24018	0.810191	0.910996
TGFBI	0.0126262	1.01271	0.027041	-0.0403732	0.0656257	0.960431	1.06783	0.46693	0.64055	0.719972		AZI2	0.00631651	1.00634	0.0265955	-0.0458096	0.0584426	0.955224	1.06018	0.237503	0.812266	0.912656
REST	-0.0120805	0.987992	0.0261298	-0.063294	0.039133	0.938667	1.03991	-0.462325	0.643848	0.7234		IL4	0.00621283	1.00623	0.0261625	-0.0450648	0.0574905	0.955936	1.05918	0.237471	0.812292	0.912656
PRRT3	0.0125816	1.01266	0.0272521	-0.0408314	0.0659947	0.959991	1.06822	0.461677	0.644313	0.723586		CCT5	0.006302	1.00632	0.0265998	-0.0458327	0.0584367	0.955202	1.06018	0.236919	0.81272	0.912785
CLNS1A	-0.0121479	0.987926	0.0263283	-0.0637504	0.0394545	0.938239	1.04024	-0.461403	0.64451	0.723586		ITIH1	0.00622624	1.00625	0.0263462	-0.0454114	0.0578638	0.955604	1.05957	0.236324	0.813181	0.912953
YY1	0.0121146	1.01219	0.0263108	-0.0394536	0.0636829	0.961315	1.06575	0.460443	0.645198	0.723961		GART	0.0062639	1.00628	0.0266406	-0.0459507	0.0584785	0.955089	1.06022	0.235126	0.814111	0.913644
TIE1	-0.0123205	0.987755	0.0267709	-0.0647906	0.0401495	0.937264	1.04097	-0.460221	0.645357	0.723961		CACNA1H	-0.0060216	0.993996	0.0259303	-0.0568441	0.0448009	0.944741	1.04582	-0.232222	0.816365	0.913924
ZPR1	-0.0119776	0.988094	0.0260439	-0.0630228	0.0390675	0.938922	1.03984	-0.459901	0.645587	0.723961		CPA2	0.00611973	1.00614	0.0262204	-0.0452713	0.0575108	0.955738	1.0592	0.233396	0.815454	0.913924
FUT1	-0.0120888	0.987984	0.0264584	-0.0639463	0.0397688	0.938055	1.04057	-0.456897	0.647745	0.726102		DLL4	0.00623722	1.00626	0.0267883	-0.0462669	0.0587413	0.954787	1.0605	0.232834	0.815891	0.913924
SCARB1	0.0120187	1.01209	0.0263437	-0.039614	0.0636514	0.96116	1.06572	0.456226	0.648227	0.726363		FXYD5	0.0061291	1.00615	0.0263687	-0.0455525	0.0578107	0.955469	1.05951	0.232439	0.816197	0.913924
BCL7A	-0.0118693	0.988201	0.0262019	-0.063224	0.0394855	0.938733	1.04028	-0.452993	0.650554	0.72869		LIFR	0.0063004	1.00632	0.0270762	-0.046768	0.0593688	0.954309	1.06117	0.232691	0.816001	0.913924
DYNC1H1	0.0119178	1.01199	0.0263527	-0.0397325	0.0635682	0.961046	1.06563	0.452244	0.651093	0.728763		NT5C	0.00617821	1.0062	0.0266321	-0.0460198	0.0583762	0.955023	1.06011	0.231983	0.816551	0.913924
PFDN4	0.0119381	1.01201	0.0263996	-0.0398041	0.0636804	0.960978	1.06575	0.452209	0.651118	0.728763		PIK3AP1	-0.00618371	0.993835	0.026651	-0.0584187	0.0460513	0.943255	1.04713	-0.232025	0.816518	0.913924
SLC39A14	0.0118888	1.01196	0.026355	-0.039766	0.0635437	0.961014	1.06561	0.451104	0.651914	0.72924		SERPINB1	0.00619775	1.00622	0.0268502	-0.0464278	0.0588233	0.954634	1.06059	0.230827	0.817449	0.914578
S100G	0.0119884	1.01206	0.0265932	-0.0401333	0.06411	0.960661	1.06621	0.450806	0.652129	0.72924		MAP3K5	-0.00604679	0.993971	0.0265813	-0.0581452	0.0460516	0.943513	1.04713	-0.227483	0.820048	0.916783
LYVE1	-0.0121252	0.987948	0.0269103	-0.0648684	0.040618	0.937191	1.04145	-0.450578	0.652294	0.72924		RNF4	0.00599347	1.00601	0.0263102	-0.0455737	0.0575606	0.955449	1.05925	0.2278	0.819802	0.916783
IL1R2	0.0121287	1.0122	0.0269994	-0.0407891	0.0650465	0.960032	1.06721	0.449221	0.653272	0.730054		NAMPT	-0.00606073	0.993958	0.0268995	-0.0587828	0.0466614	0.942912	1.04777	-0.22531	0.821738	0.918321
TFAP2A	0.0116536	1.01172	0.0260794	-0.0394611	0.0627683	0.961307	1.06478	0.446851	0.654983	0.731426		S100A4	-0.00602743	0.993991	0.0268984	-0.0587473	0.0466925	0.942945	1.0478	-0.224081	0.822694	0.919037
KIAA1549	0.0117441	1.01181	0.0262834	-0.0397704	0.0632586	0.96101	1.0653	0.446826	0.655001	0.731426		C1GALT1C1	0.00584713	1.00586	0.0262504	-0.0456027	0.0572969	0.955422	1.05897	0.222744	0.823734	0.919144
DNPEP	-0.0120775	0.987995	0.0270565	-0.0651072	0.0409523	0.936967	1.0418	-0.446379	0.655323	0.731506		PRL	-0.006038	0.99398	0.0270925	-0.0591383	0.0470623	0.942576	1.04819	-0.222866	0.82364	0.919144
TPBGL	-0.011599	0.988468	0.0261357	-0.062824	0.0396261	0.939109	1.04042	-0.443798	0.657189	0.733286		SHD	0.00583293	1.00585	0.0261825	-0.0454838	0.0571496	0.955535	1.05881	0.22278	0.823707	0.919144
CRYBB2	-0.0117081	0.98836	0.0264007	-0.0634525	0.0400363	0.938519	1.04085	-0.443477	0.657421	0.733286		DCUN1D1	-0.00575766	0.994259	0.0261579	-0.0570262	0.0455109	0.944569	1.04656	-0.220111	0.825784	0.920727
CNTN2	0.0121823	1.01226	0.0275318	-0.0417791	0.0661437	0.959082	1.06838	0.44248	0.658142	0.733811		STEAP4	-0.00580578	0.994211	0.0263609	-0.0574722	0.0458606	0.944148	1.04693	-0.220242	0.825683	0.920727
GHRHR	0.0115947	1.01166	0.0262444	-0.0398433	0.0630328	0.96094	1.06506	0.441798	0.658635	0.73408		COQ7	0.00605851	1.00608	0.0277398	-0.0483104	0.0604274	0.952838	1.06229	0.218405	0.827113	0.921857
MFAP3	0.0116188	1.01169	0.026332	-0.0399911	0.0632286	0.960798	1.06527	0.441241	0.659038	0.734249		DNPH1	0.00587165	1.00589	0.0269999	-0.0470471	0.0587904	0.954042	1.06055	0.21747	0.827842	0.922318
MDGA1	0.0121387	1.01221	0.0276642	-0.0420822	0.0663596	0.958791	1.06861	0.438787	0.660816	0.735949		ZP3	0.00559748	1.00561	0.0257901	-0.0449502	0.0561452	0.956045	1.05775	0.21704	0.828177	0.922339
ENDOU	-0.0127666	0.987315	0.0293527	-0.0702968	0.0447636	0.932117	1.04578	-0.434939	0.663607	0.738775		CASQ2	-0.00571481	0.994301	0.026462	-0.0575794	0.0461498	0.944047	1.04723	-0.215963	0.829017	0.922748
SCRN1	0.0116194	1.01169	0.0267774	-0.0408634	0.0641022	0.95996	1.0662	0.433924	0.664343	0.739313		MFAP3	-0.00569528	0.994321	0.0263967	-0.0574319	0.0460414	0.944186	1.04712	-0.215757	0.829177	0.922748
SPRR1B	0.011307	1.01137	0.0261295	-0.0399058	0.0625198	0.96088	1.06452	0.43273	0.665211	0.739996		CDC123	0.00556682	1.00558	0.0262469	-0.0458761	0.0570097	0.95516	1.05867	0.212095	0.832033	0.923098
CSNK1D	0.0113081	1.01137	0.02621	-0.0400625	0.0626787	0.960729	1.06468	0.431442	0.666147	0.740755		DAPK2	0.00560852	1.00562	0.0266814	-0.046686	0.0579031	0.954387	1.05961	0.210204	0.833509	0.923098
FGFR4	-0.0115902	0.988477	0.0270957	-0.0646968	0.0415163	0.937352	1.04239	-0.427752	0.668831	0.743457		DPEP2	-0.00559961	0.994416	0.0266543	-0.0578411	0.0466419	0.9438	1.04775	-0.210083	0.833603	0.923098
ISM2	-0.0112264	0.988836	0.0262957	-0.062765	0.0403123	0.939164	1.04114	-0.426927	0.669432	0.743842		GNAS	0.00571749	1.00573	0.0271063	-0.0474098	0.0588448	0.953696	1.06061	0.210929	0.832943	0.923098
KIF20B	-0.0111665	0.988896	0.0262725	-0.0626597	0.0403266	0.939263	1.04115	-0.425028	0.670816	0.745096		IL13RA2	-0.0055162	0.994499	0.0260341	-0.056542	0.0455096	0.945027	1.04656	-0.211884	0.832197	0.923098
VGF	0.0113952	1.01146	0.0269337	-0.0413939	0.0641844	0.959451	1.06629	0.423084	0.672234	0.746387		IRAG2	0.00558646	1.0056	0.0264745	-0.0463026	0.0574755	0.954753	1.05916	0.211013	0.832877	0.923098
CA11	-0.0111005	0.988961	0.0262647	-0.0625784	0.0403774	0.939339	1.0412	-0.422639	0.672559	0.746464		ITPA	0.00572964	1.00575	0.0266863	-0.0465745	0.0580337	0.954493	1.05975	0.214704	0.829998	0.923098
GJA8	-0.0110541	0.989007	0.0261942	-0.0623938	0.0402855	0.939513	1.04111	-0.422008	0.67302	0.746691		KLRC1	-0.00554293	0.994472	0.0261007	-0.0566994	0.0456135	0.944878	1.04667	-0.212367	0.831821	0.923098
SCT	0.0109226	1.01098	0.0259057	-0.0398517	0.0616968	0.960932	1.06364	0.421628	0.673297	0.746715		OLFM4	0.00556553	1.00558	0.0264631	-0.0463011	0.0574322	0.954754	1.05911	0.210313	0.833423	0.923098
CENPJ	0.0110109	1.01107	0.026179	-0.0402991	0.0623209	0.960502	1.0643	0.4206	0.674047	0.746782		PECAM1	0.00565542	1.00567	0.0267352	-0.0467446	0.0580554	0.954331	1.05977	0.211535	0.83247	0.923098
PTTG1	-0.0110155	0.989045	0.0261965	-0.0623596	0.0403287	0.939545	1.04115	-0.420494	0.674124	0.746782		PROK1	0.00835042	1.00839	0.0396741	-0.0694095	0.0861103	0.932945	1.08993	0.210475	0.833297	0.923098
IL34	0.0109454	1.01101	0.0260298	-0.0400721	0.0619628	0.96072	1.06392	0.420494	0.674125	0.746782		SIRT5	-0.00554606	0.994469	0.0262112	-0.0569191	0.045827	0.94467	1.04689	-0.211591	0.832426	0.923098
TTR	-0.0117783	0.988291	0.0281131	-0.0668789	0.0433222	0.935308	1.04427	-0.418964	0.675243	0.747737		TGFBR3	0.00563074	1.00565	0.0266085	-0.046521	0.0577824	0.954545	1.05948	0.211614	0.832408	0.923098
TRAF3IP2	0.0109803	1.01104	0.0262369	-0.0404432	0.0624037	0.960364	1.06439	0.418504	0.675579	0.747825		OGA	0.00554763	1.00556	0.0264715	-0.0463356	0.0574309	0.954721	1.05911	0.20957	0.834004	0.923192
CUZD1	-0.0109499	0.98911	0.0261929	-0.0622871	0.0403873	0.939613	1.04121	-0.418047	0.675913	0.747911		LAT2	0.00558481	1.0056	0.0267586	-0.0468612	0.0580308	0.95422	1.05975	0.208711	0.834674	0.923584
EPHX2	0.0110662	1.01113	0.0265227	-0.0409174	0.0630498	0.959908	1.06508	0.417236	0.676506	0.748284		CEACAM20	-0.00549488	0.99452	0.0264312	-0.0572991	0.0463094	0.944312	1.0474	-0.207893	0.835312	0.923881
MTPN	-0.0108489	0.98921	0.0261604	-0.0621223	0.0404246	0.939768	1.04125	-0.414705	0.678358	0.750048		CSF2RB	0.00558873	1.0056	0.0269264	-0.047186	0.0583634	0.95391	1.0601	0.207556	0.835576	0.923881
EDAR	-0.0109597	0.9891	0.0265488	-0.0629945	0.041075	0.938949	1.04193	-0.412814	0.679743	0.751294		MDH1	0.00562858	1.00564	0.0272523	-0.0477849	0.0590421	0.953339	1.06082	0.206536	0.836372	0.924362
FABP9	0.0110782	1.01114	0.0269642	-0.0417707	0.0639271	0.95909	1.06601	0.410848	0.681184	0.752603		UBE2B	-0.0054098	0.994605	0.0262372	-0.0568337	0.0460141	0.944751	1.04709	-0.206188	0.836644	0.924362
DDA1	0.0107609	1.01082	0.0263025	-0.0407911	0.0623129	0.96003	1.0643	0.409121	0.682451	0.753716		FGFR4	0.00557668	1.00559	0.027132	-0.0476011	0.0587545	0.953514	1.06051	0.205539	0.837151	0.924572
ITGB5	-0.0112752	0.988788	0.0275831	-0.0653371	0.0427868	0.936752	1.04372	-0.40877	0.682709	0.753716		IGBP1	-0.005511	0.994504	0.0269396	-0.0583116	0.0472896	0.943356	1.04843	-0.204569	0.837909	0.924968
PEPD	-0.0108694	0.989189	0.0266205	-0.0630446	0.0413058	0.938902	1.04217	-0.408309	0.683047	0.753805		SKIV2L	-0.00534943	0.994665	0.0261882	-0.0566774	0.0459785	0.944899	1.04705	-0.204269	0.838144	0.924968
HAGH	0.0111739	1.01124	0.0276417	-0.0430028	0.0653506	0.957909	1.06753	0.404241	0.686035	0.756817		CD5L	0.00536086	1.00538	0.0263398	-0.0462643	0.056986	0.95479	1.05864	0.203527	0.838723	0.925258
ICAM2	0.0104649	1.01052	0.0261167	-0.040723	0.0616528	0.960095	1.06359	0.400698	0.688643	0.759187		AMFR	0.00548887	1.0055	0.0270294	-0.0474878	0.0584655	0.953622	1.06021	0.20307	0.83908	0.925302
XPNPEP2	-0.010521	0.989534	0.026265	-0.0619995	0.0409576	0.939883	1.04181	-0.400569	0.688738	0.759187		CORO1A	0.00539823	1.00541	0.0266806	-0.0468948	0.0576913	0.954188	1.05939	0.202328	0.83966	0.925592
PRKAG3	0.0104759	1.01053	0.0261727	-0.0408216	0.0617735	0.96	1.06372	0.400261	0.688964	0.759187		SH3GL3	-0.00527676	0.994737	0.0263404	-0.056903	0.0463495	0.944686	1.04744	-0.200329	0.841223	0.926965
SCGB3A2	0.0108418	1.0109	0.0271346	-0.042341	0.0640246	0.958543	1.06612	0.399558	0.689482	0.759344		AGBL2	0.00516167	1.00518	0.026219	-0.0462265	0.0565499	0.954826	1.05818	0.196868	0.843931	0.929226
PTPRM	-0.0107958	0.989262	0.0270531	-0.0638188	0.0422273	0.938175	1.04313	-0.399058	0.689851	0.759344		ART3	-0.00565607	0.99436	0.0286878	-0.0618832	0.050571	0.939993	1.05187	-0.197159	0.843703	0.929226
S100A16	0.010501	1.01056	0.0263185	-0.0410823	0.0620843	0.95975	1.06405	0.398996	0.689897	0.759344		CD22	0.00549382	1.00551	0.0280184	-0.0494212	0.0604088	0.95178	1.06227	0.196079	0.844548	0.929226
GMPR	0.0107755	1.01083	0.0270295	-0.0422013	0.0637522	0.958677	1.06583	0.398656	0.690147	0.759344		CLPS	0.005119	1.00513	0.0260736	-0.0459843	0.0562223	0.955057	1.05783	0.196329	0.844353	0.929226
CD177	-0.0103769	0.989677	0.0260849	-0.0615023	0.0407485	0.940351	1.04159	-0.397813	0.690768	0.759741		PACS2	0.00520278	1.00522	0.0266756	-0.0470804	0.057486	0.954011	1.05917	0.195039	0.845362	0.929755
KRT17	-0.0104193	0.989635	0.0262189	-0.0618074	0.0409688	0.940064	1.04182	-0.397396	0.691076	0.759793		PDLIM5	0.00515199	1.00517	0.0265088	-0.0468042	0.0571082	0.954274	1.05877	0.194351	0.845901	0.929755
RAD51	0.0105259	1.01058	0.0265147	-0.0414419	0.0624938	0.959405	1.06449	0.396985	0.691378	0.759839		TANK	0.00514412	1.00516	0.0264827	-0.0467611	0.0570493	0.954315	1.05871	0.194244	0.845985	0.929755
CPLX2	-0.0103238	0.989729	0.0261254	-0.0615285	0.040881	0.940326	1.04173	-0.395162	0.692723	0.761031		CSPG4	-0.00554456	0.994471	0.0287888	-0.0619696	0.0508805	0.939911	1.0522	-0.192594	0.847277	0.930125
MAMDC4	-0.0105532	0.989502	0.0271555	-0.0637771	0.0426706	0.938214	1.04359	-0.388622	0.697556	0.766052		LARP1	-0.00516755	0.994846	0.0267611	-0.0576183	0.0472832	0.94401	1.04842	-0.1931	0.846881	0.930125
PEAR1	-0.0102179	0.989834	0.0264217	-0.0620033	0.0415676	0.93988	1.04244	-0.386723	0.698962	0.767307		OMP	0.00509652	1.00511	0.0264437	-0.0467321	0.0569252	0.954343	1.05858	0.192731	0.84717	0.930125
SERPINB5	-0.0100708	0.98998	0.026077	-0.0611809	0.0410392	0.940653	1.04189	-0.386195	0.699352	0.767447		ABRAXAS2	0.00508677	1.0051	0.0266732	-0.0471917	0.0573652	0.953905	1.05904	0.190708	0.848755	0.930239
MERTK	0.0109465	1.01101	0.028448	-0.0448105	0.0667035	0.956179	1.06898	0.384791	0.700393	0.7683		ARTN	-0.00502057	0.994992	0.0264691	-0.056899	0.0468579	0.944689	1.04797	-0.189677	0.849562	0.930239
SMPDL3B	0.00994175	1.00999	0.0261428	-0.0412972	0.0611807	0.959544	1.06309	0.380286	0.703733	0.771626		C19orf12	-0.00541219	0.994602	0.0284852	-0.0612422	0.0504178	0.940595	1.05171	-0.19	0.849309	0.930239
ROR1	-0.0103824	0.989671	0.0273436	-0.0639748	0.04321	0.938029	1.04416	-0.379702	0.704167	0.771626		HAGH	-0.00531616	0.994698	0.027731	-0.059668	0.0490356	0.942077	1.05026	-0.191704	0.847974	0.930239
MFAP4	0.0104376	1.01049	0.0275105	-0.0434821	0.0643572	0.95745	1.06647	0.379403	0.704389	0.771626		ITIH5	-0.00497055	0.995042	0.0263099	-0.056537	0.0465959	0.945032	1.0477	-0.188923	0.850153	0.930239
HNF1A	0.00994407	1.00999	0.0262375	-0.0414806	0.0613687	0.959368	1.06329	0.379001	0.704687	0.771626		S100A14	0.00502521	1.00504	0.0263875	-0.0466934	0.0567438	0.95438	1.05838	0.190439	0.848965	0.930239
CCER2	0.0101651	1.01022	0.0268264	-0.0424137	0.062744	0.958473	1.06475	0.378922	0.704746	0.771626		SARG	0.00508383	1.0051	0.0265541	-0.0469613	0.057129	0.954124	1.05879	0.191452	0.848172	0.930239
TPPP2	0.00997119	1.01002	0.0265277	-0.0420221	0.0619645	0.958849	1.06392	0.375878	0.707007	0.773803		UPK3BL1	0.00496263	1.00497	0.0262851	-0.0465551	0.0564804	0.954512	1.05811	0.1888	0.850249	0.930239
UNC5D	-0.00993465	0.990115	0.0264549	-0.0617852	0.0419159	0.940085	1.04281	-0.375532	0.707265	0.773803		ZNF830	-0.00499378	0.995019	0.0263513	-0.0566413	0.0466538	0.944933	1.04776	-0.189508	0.849695	0.930239
SAT1	-0.00985556	0.990193	0.0262843	-0.0613718	0.0416607	0.940473	1.04254	-0.37496	0.70769	0.773978		AKR1C4	0.00503299	1.00505	0.0267894	-0.0474733	0.0575393	0.953636	1.05923	0.187872	0.850977	0.930338
ITIH5	-0.00982214	0.990226	0.0262462	-0.0612638	0.0416195	0.940575	1.0425	-0.374231	0.708233	0.774051		SH2D1A	0.0051194	1.00513	0.0272373	-0.0482648	0.0585036	0.952881	1.06025	0.187955	0.850912	0.930338
ALPI	-0.00975811	0.990289	0.0260802	-0.0608744	0.0413582	0.940941	1.04223	-0.374157	0.708287	0.774051		ANXA3	0.00501266	1.00503	0.0268411	-0.0475948	0.0576202	0.95352	1.05931	0.186754	0.851854	0.930948
NOP56	0.00978324	1.00983	0.0261907	-0.0415496	0.0611161	0.959302	1.06302	0.373539	0.708747	0.774264		NAGK	0.00513981	1.00515	0.0277097	-0.0491701	0.0594498	0.952019	1.06125	0.185488	0.852846	0.931607
FRMD4B	-0.00977685	0.990271	0.0263201	-0.0613634	0.0418097	0.940481	1.0427	-0.371459	0.710296	0.775665		SERPINA12	-0.00521	0.994804	0.0281363	-0.0603561	0.0499361	0.941429	1.0512	-0.18517	0.853096	0.931607
PSG1	0.00995224	1.01	0.0269897	-0.0429465	0.062851	0.957963	1.06487	0.368743	0.712319	0.777584		MDGA1	0.00502666	1.00504	0.0272518	-0.0483859	0.0584393	0.952766	1.06018	0.184452	0.853659	0.931874
GAMT	-0.00966402	0.990383	0.0263943	-0.0613958	0.0420678	0.940451	1.04297	-0.366141	0.71426	0.779315		ICAM3	-0.00479816	0.995213	0.0263117	-0.0563682	0.0467719	0.945191	1.04788	-0.182358	0.855302	0.933318
HEBP1	-0.00963224	0.990414	0.0263408	-0.0612592	0.0419947	0.940579	1.04289	-0.365678	0.714605	0.779315		HSD11B1	0.00524669	1.00526	0.029014	-0.0516196	0.062113	0.94969	1.06408	0.180833	0.856498	0.933826
SMC3	-0.00961638	0.99043	0.026307	-0.0611772	0.0419445	0.940656	1.04284	-0.365544	0.714705	0.779315		RABEP1	0.0048435	1.00486	0.0267608	-0.0476067	0.0572937	0.953509	1.05897	0.180992	0.856374	0.933826
HDAC9	0.00945286	1.0095	0.0260755	-0.0416542	0.0605599	0.959201	1.06243	0.362518	0.716965	0.781314		SUMF2	0.0049423	1.00495	0.0273747	-0.0487112	0.0585958	0.952456	1.06035	0.180542	0.856727	0.933826
C1QL2	-0.00995192	0.990097	0.0274903	-0.0638319	0.0439281	0.938163	1.04491	-0.362016	0.71734	0.781314		FTCD	-0.00533947	0.994675	0.0297347	-0.0636183	0.0529394	0.938363	1.05437	-0.179571	0.85749	0.934308
KRT6C	-0.00966502	0.990382	0.0267165	-0.0620284	0.0426983	0.939856	1.04362	-0.361762	0.71753	0.781314		ARID3A	0.00468367	1.00469	0.0263982	-0.0470558	0.0564231	0.954034	1.05805	0.177424	0.859175	0.935015
ITIH1	0.00951583	1.00956	0.0263119	-0.0420546	0.0610862	0.958817	1.06299	0.361655	0.71761	0.781314		DSCAM	0.00480404	1.00482	0.0269524	-0.0480218	0.0576299	0.953113	1.05932	0.178241	0.858533	0.935015
ADAM15	-0.00949045	0.990554	0.0263659	-0.0611667	0.0421858	0.940666	1.04309	-0.359951	0.718884	0.782409		HMMR	-0.0046427	0.995368	0.0263135	-0.0562163	0.0469309	0.945335	1.04805	-0.176438	0.85995	0.935015
CD164L2	-0.0093935	0.99065	0.026124	-0.0605956	0.0418085	0.941204	1.04269	-0.359574	0.719166	0.782424		LRP2BP	0.00456228	1.00457	0.0258783	-0.0461583	0.0552829	0.954891	1.05684	0.176297	0.86006	0.935015
PRKCQ	-0.0093206	0.990723	0.0261416	-0.0605571	0.0419159	0.94124	1.04281	-0.356543	0.721434	0.784398		MORF4L1	0.00466589	1.00468	0.0263401	-0.0469597	0.0562915	0.954126	1.05791	0.17714	0.859398	0.935015
S100A3	-0.00945365	0.990591	0.026523	-0.0614378	0.0425305	0.940411	1.04345	-0.356432	0.721517	0.784398		SLITRK6	-0.00465411	0.995357	0.0263453	-0.0562899	0.0469817	0.945265	1.0481	-0.176658	0.859777	0.935015
MYH7B	0.00938447	1.00943	0.0263634	-0.0422869	0.0610558	0.958595	1.06296	0.355966	0.721866	0.784485		RAB33A	0.0046535	1.00466	0.0265001	-0.0472858	0.0565928	0.953815	1.05822	0.175603	0.860606	0.93526
DNLZ	0.00925142	1.00929	0.0261875	-0.0420752	0.0605781	0.958798	1.06245	0.353276	0.723882	0.786383		SMAD2	0.00465854	1.00467	0.0266231	-0.0475218	0.0568389	0.95359	1.05849	0.174981	0.861095	0.935443
STEAP4	-0.00926247	0.99078	0.0264548	-0.061113	0.0425881	0.940717	1.04351	-0.350124	0.726246	0.788657		ADGRD1	0.00526938	1.00528	0.030381	-0.0542763	0.0648151	0.94717	1.06696	0.173443	0.862303	0.936407
LRTM1	-0.00892993	0.99111	0.0260913	-0.0600679	0.042208	0.941701	1.04311	-0.342257	0.732157	0.794564		CLSTN1	-0.00456787	0.995443	0.0264865	-0.0564805	0.0473448	0.945085	1.04848	-0.17246	0.863076	0.936473
NDST1	0.00898532	1.00903	0.0262778	-0.0425182	0.0604888	0.958373	1.06236	0.341936	0.732399	0.794564		GAMT	0.0045273	1.00454	0.0263588	-0.047135	0.0561896	0.953959	1.0578	0.171757	0.863629	0.936473
L1CAM	0.00931447	1.00936	0.0272512	-0.0440969	0.0627258	0.956861	1.06473	0.3418	0.732501	0.794564		GHRHR	0.00450984	1.00452	0.0262507	-0.0469406	0.0559602	0.954144	1.05756	0.171799	0.863596	0.936473
DYNLT3	-0.00896259	0.991077	0.0263475	-0.0606028	0.0426776	0.941197	1.0436	-0.340168	0.73373	0.795601		GJA8	-0.00451282	0.995497	0.0262781	-0.056017	0.0469913	0.945523	1.04811	-0.171733	0.863647	0.936473
SH3GL3	-0.00872218	0.991316	0.0261829	-0.0600397	0.0425954	0.941727	1.04352	-0.333125	0.73904	0.801061		CST1	0.00462316	1.00463	0.0273205	-0.0489241	0.0581704	0.952253	1.0599	0.169219	0.865624	0.937663
CDHR1	0.00877676	1.00882	0.0264688	-0.0431011	0.0606547	0.957815	1.06253	0.331589	0.7402	0.80202		FKBP1B	0.00444295	1.00445	0.0262721	-0.0470493	0.0559352	0.95404	1.05753	0.169113	0.865708	0.937663
CD109	-0.00889882	0.991141	0.0268862	-0.0615948	0.0437971	0.940264	1.04477	-0.330981	0.740659	0.802194		NFE2	0.00454231	1.00455	0.0267732	-0.0479323	0.0570169	0.953198	1.05867	0.169659	0.865279	0.937663
OMP	0.00871192	1.00875	0.026348	-0.0429292	0.060353	0.957979	1.06221	0.330649	0.74091	0.802194		FOXO3	0.00444833	1.00446	0.0265891	-0.0476654	0.0565621	0.953453	1.05819	0.167299	0.867135	0.938512
CD3E	0.0085426	1.00858	0.0262459	-0.0428984	0.0599836	0.958009	1.06182	0.325483	0.744815	0.806124		SCN3B	-0.0043741	0.995635	0.0260903	-0.0555102	0.046762	0.946002	1.04787	-0.167652	0.866857	0.938512
IL9	-0.0085384	0.991498	0.0262787	-0.0600438	0.042967	0.941723	1.0439	-0.324917	0.745244	0.806289		PSMD1	0.00444442	1.00445	0.0266404	-0.0477698	0.0566587	0.953353	1.05829	0.16683	0.867504	0.938563
CCND2	0.00849162	1.00853	0.0262498	-0.0429571	0.0599403	0.957952	1.06177	0.323492	0.746322	0.807156		MYO9B	-0.00437218	0.995637	0.0263878	-0.0560914	0.047347	0.945453	1.04849	-0.165689	0.868402	0.938807
CLEC2L	-0.00839724	0.991638	0.0262162	-0.0597801	0.0429856	0.941972	1.04392	-0.320307	0.748736	0.808912		PRTFDC1	0.00436907	1.00438	0.0264282	-0.0474293	0.0561675	0.953678	1.05777	0.165318	0.868694	0.938807
FHIP2A	0.00840853	1.00844	0.0262525	-0.0430455	0.0598625	0.957868	1.06169	0.320294	0.748745	0.808912		RAB37	-0.00443715	0.995573	0.026764	-0.0568937	0.0480194	0.944694	1.04919	-0.165788	0.868324	0.938807
NAGPA	0.00858021	1.00862	0.0268011	-0.043949	0.0611094	0.957003	1.06302	0.320144	0.748859	0.808912		DENND2B	0.00432261	1.00433	0.0262526	-0.0471315	0.0557768	0.953962	1.05736	0.164655	0.869216	0.939023
DKK3	-0.00894139	0.991098	0.0279574	-0.063737	0.0458542	0.938252	1.04692	-0.319821	0.749104	0.808912		UGDH	0.00433058	1.00434	0.0265335	-0.0476742	0.0563353	0.953444	1.05795	0.163212	0.870352	0.939903
IL2RB	0.00836887	1.0084	0.0262099	-0.0430015	0.0597392	0.95791	1.06156	0.319302	0.749497	0.808912		AXIN1	0.00428843	1.0043	0.0265027	-0.0476559	0.0562327	0.953462	1.05784	0.161811	0.871454	0.940745
GADD45B	0.00839829	1.00843	0.0263425	-0.0432321	0.0600287	0.957689	1.06187	0.318811	0.74987	0.808912		GYS1	-0.00426105	0.995748	0.026621	-0.0564373	0.0479152	0.945126	1.04908	-0.160064	0.872831	0.941253
GATA3	-0.00837019	0.991665	0.0262624	-0.0598436	0.0431033	0.941912	1.04405	-0.318713	0.749944	0.808912		MZT1	-0.00428096	0.995728	0.0266343	-0.0564833	0.0479214	0.945082	1.04909	-0.160731	0.872305	0.941253
DCTN2	-0.00841536	0.99162	0.0264281	-0.0602135	0.0433828	0.941563	1.04434	-0.318425	0.750163	0.808912		UBXN1	0.00434757	1.00436	0.0271747	-0.0489138	0.0576089	0.952263	1.0593	0.159986	0.872892	0.941253
THRAP3	-0.00834246	0.991692	0.0263815	-0.0600492	0.0433643	0.941718	1.04432	-0.316224	0.751832	0.810413		CCER2	0.00419576	1.0042	0.0265702	-0.0478808	0.0562723	0.953247	1.05789	0.157913	0.874526	0.942069
IL2RG	-0.00836419	0.991671	0.0264847	-0.0602732	0.0435448	0.941507	1.04451	-0.315812	0.752145	0.810451		HMCN2	0.00423595	1.00424	0.0267647	-0.0482218	0.0566937	0.952922	1.05833	0.158266	0.874247	0.942069
ARID4B	0.00825678	1.00829	0.0262253	-0.043144	0.0596575	0.957774	1.06147	0.31484	0.752883	0.810947		KDR	-0.00436316	0.995646	0.0276506	-0.0585573	0.049831	0.943124	1.05109	-0.157796	0.874617	0.942069
ACRV1	0.0127787	1.01286	0.0413976	-0.0683591	0.0939165	0.933925	1.09847	0.308682	0.757564	0.815687		PRTG	-0.00427349	0.995736	0.0271624	-0.0575109	0.0489639	0.944112	1.05018	-0.157331	0.874984	0.942117
BHMT2	-0.00803483	0.991997	0.0261495	-0.0592869	0.0432172	0.942436	1.04416	-0.307265	0.758641	0.816546		NEXN	-0.00410374	0.995905	0.0262192	-0.0554925	0.047285	0.946019	1.04842	-0.156516	0.875626	0.94246
NINJ1	-0.00835508	0.99168	0.0272821	-0.061827	0.0451169	0.940045	1.04615	-0.306248	0.759416	0.817079		CDHR2	-0.00546786	0.994547	0.0351301	-0.0743215	0.0633858	0.928373	1.06544	-0.155646	0.876312	0.942851
GALNT7	0.00816326	1.0082	0.0267263	-0.0442194	0.0605459	0.956744	1.06242	0.305439	0.760032	0.81744		ITGA6	-0.00411701	0.995891	0.0266219	-0.0562949	0.0480609	0.94526	1.04923	-0.154648	0.877099	0.94307
CASQ2	-0.00805345	0.991979	0.0264561	-0.0599065	0.0437996	0.941853	1.04477	-0.304408	0.760817	0.817983		ZNF75D	0.0040452	1.00405	0.0261709	-0.0472488	0.0553392	0.95385	1.0569	0.154569	0.877161	0.94307
CD86	0.00818062	1.00821	0.0269565	-0.0446532	0.0610145	0.956329	1.06291	0.303474	0.761528	0.818447		ACY3	0.00429218	1.0043	0.0279315	-0.0504525	0.0590368	0.950799	1.06081	0.153668	0.877871	0.943138
DHODH	-0.00794273	0.992089	0.0262343	-0.0593609	0.0434755	0.942367	1.04443	-0.302762	0.762071	0.818729		DCDC2C	0.00407961	1.00409	0.0264999	-0.0478592	0.0560184	0.953268	1.05762	0.153948	0.877651	0.943138
UNC79	0.00789296	1.00792	0.0263658	-0.0437831	0.059569	0.957162	1.06138	0.299363	0.764663	0.821211		SCT	-0.00389857	0.996109	0.0256544	-0.0541802	0.0463831	0.947261	1.04748	-0.151965	0.879214	0.944234
ARNTL	0.00790611	1.00794	0.0264617	-0.0439579	0.0597701	0.956994	1.06159	0.298775	0.765111	0.82139		RAB2B	0.00401285	1.00402	0.026501	-0.0479282	0.0559539	0.953202	1.05755	0.151422	0.879643	0.944346
CST6	-0.00816092	0.991872	0.0273824	-0.0618295	0.0455076	0.940043	1.04656	-0.298035	0.765676	0.821695		REST	-0.00392273	0.996085	0.0261152	-0.0551075	0.047262	0.946383	1.0484	-0.150209	0.8806	0.944784
NEDD4L	0.00764481	1.00767	0.0263724	-0.0440442	0.0593338	0.956912	1.06113	0.289879	0.771909	0.828079		WFIKKN2	-0.00428662	0.995723	0.0285613	-0.0602658	0.0516925	0.941514	1.05305	-0.150085	0.880698	0.944784
CLINT1	0.00746411	1.00749	0.02624	-0.0439653	0.0588935	0.956987	1.06066	0.284456	0.776061	0.832227		NPTX2	-0.00472375	0.995287	0.0316326	-0.0667224	0.0572749	0.935455	1.05895	-0.149332	0.881292	0.945074
SLITRK2	0.00767075	1.0077	0.0270334	-0.0453137	0.0606552	0.955698	1.06253	0.283751	0.776601	0.832501		MIF	0.00397102	1.00398	0.0267663	-0.04849	0.0564321	0.952667	1.05805	0.148359	0.88206	0.94555
FAM171B	-0.0074908	0.992537	0.0265619	-0.0595511	0.0445695	0.942187	1.04558	-0.282014	0.777933	0.833622		CSF3R	-0.00400258	0.996005	0.0273089	-0.057527	0.0495218	0.944096	1.05077	-0.146567	0.883474	0.946718
CBX2	-0.00731901	0.992708	0.026267	-0.0588014	0.0441634	0.942894	1.04515	-0.278639	0.780522	0.835863		CRYGD	-0.00386008	0.996147	0.0264791	-0.0557582	0.0480381	0.945768	1.04921	-0.145778	0.884096	0.946729
SSH3	0.00743698	1.00746	0.0266998	-0.0448936	0.0597676	0.956099	1.06159	0.278541	0.780597	0.835863		ENG	0.0038674	1.00387	0.026764	-0.0485891	0.0563239	0.952572	1.05794	0.1445	0.885106	0.946729
GPIHBP1	0.0073253	1.00735	0.0263644	-0.044348	0.0589986	0.956621	1.06077	0.277848	0.781129	0.836126		IL34	0.00376869	1.00378	0.0259293	-0.0470518	0.0545892	0.954038	1.05611	0.145345	0.884439	0.946729
ZNF75D	0.00713685	1.00716	0.0260636	-0.043947	0.0582207	0.957005	1.05995	0.273824	0.78422	0.839127		PROS1	-0.0040517	0.995956	0.027988	-0.0589072	0.0508038	0.942794	1.05212	-0.144766	0.884896	0.946729
AMDHD2	0.00709793	1.00712	0.0261979	-0.0442491	0.0584449	0.956716	1.06019	0.270935	0.786441	0.841195		SAT1	-0.00380482	0.996202	0.0262972	-0.0553463	0.0477367	0.946157	1.04889	-0.144686	0.884959	0.946729
RPGR	-0.00704357	0.992981	0.0262349	-0.0584631	0.044376	0.943213	1.04538	-0.268481	0.788329	0.842906		PDE5A	0.00374979	1.00376	0.026292	-0.0477815	0.0552811	0.953342	1.05684	0.142621	0.886589	0.947969
CALY	-0.00691266	0.993111	0.0262208	-0.0583045	0.0444792	0.943363	1.04548	-0.263633	0.792063	0.846588		UHRF2	-0.00370896	0.996298	0.0261119	-0.0548873	0.0474694	0.946592	1.04861	-0.142041	0.887048	0.948111
THBS4	0.00703567	1.00706	0.0269788	-0.0458419	0.0599132	0.955193	1.06174	0.260785	0.794259	0.848355		MMP15	0.00366896	1.00368	0.0260217	-0.0473327	0.0546706	0.95377	1.05619	0.140996	0.887873	0.948646
KCNH2	0.00680068	1.00682	0.0260828	-0.0443207	0.057922	0.956647	1.05963	0.260734	0.794297	0.848355		HAO1	-0.00408566	0.995923	0.0295843	-0.0620698	0.0538985	0.939817	1.05538	-0.138102	0.890159	0.950393
GNPDA1	0.00699791	1.00702	0.0269282	-0.0457804	0.0597762	0.955252	1.0616	0.259873	0.794962	0.848459		NUMB	0.00372865	1.00374	0.0269522	-0.0490966	0.0565539	0.952089	1.05818	0.138343	0.889969	0.950393
THAP12	0.00682842	1.00685	0.0262778	-0.0446752	0.058332	0.956308	1.06007	0.259855	0.794976	0.848459		AGXT	0.00393784	1.00395	0.0286375	-0.0521907	0.0600663	0.949148	1.06191	0.137506	0.890631	0.950549
FZD8	0.00675508	1.00678	0.026225	-0.0446449	0.058155	0.956337	1.05988	0.257582	0.79673	0.85002		FCER1A	-0.00360639	0.9964	0.0263547	-0.0552607	0.0480479	0.946238	1.04922	-0.136841	0.891157	0.950763
ATP5F1D	0.00669924	1.00672	0.0262091	-0.0446696	0.0580681	0.956313	1.05979	0.255607	0.798254	0.851335		CUZD1	-0.00353614	0.99647	0.0260106	-0.0545161	0.0474438	0.946943	1.04859	-0.13595	0.891861	0.951166
CALCOCO1	-0.00673143	0.993291	0.026415	-0.058504	0.0450411	0.943174	1.04607	-0.254833	0.798852	0.851638		CD164L2	-0.00350116	0.996505	0.0259931	-0.0544466	0.0474443	0.947009	1.04859	-0.134696	0.892852	0.951876
MFAP3L	0.00661247	1.00663	0.0259838	-0.0443149	0.0575398	0.956653	1.05923	0.254484	0.799122	0.851638		ADGRG1	-0.00387515	0.996132	0.0289702	-0.0606557	0.0529054	0.941147	1.05433	-0.133763	0.89359	0.952286
PRG3	-0.00691872	0.993105	0.0274121	-0.0606455	0.0468081	0.941157	1.04792	-0.252396	0.800735	0.853046		CYTH3	-0.00352947	0.996477	0.026461	-0.0553922	0.0483332	0.946114	1.04952	-0.133384	0.89389	0.952286
CEACAM16	0.00689573	1.00692	0.0274397	-0.0468851	0.0606766	0.954197	1.06256	0.251305	0.801579	0.853633		ERBB3	0.00381911	1.00383	0.0289235	-0.0528699	0.0605081	0.948503	1.06238	0.132042	0.894951	0.952839
PGLYRP4	-0.00683601	0.993187	0.0273197	-0.0603816	0.0467096	0.941405	1.04782	-0.250223	0.802415	0.854072		GALNT5	-0.00355384	0.996452	0.0269428	-0.0563608	0.0492531	0.945198	1.05049	-0.131903	0.895061	0.952839
GABARAPL1	-0.00655104	0.99347	0.0262026	-0.0579072	0.0448051	0.943738	1.04582	-0.250015	0.802576	0.854072		CA4	0.00349832	1.0035	0.026728	-0.0488876	0.0558842	0.952288	1.05748	0.130886	0.895866	0.953347
SMAD3	-0.00653928	0.993482	0.0262476	-0.0579837	0.0449052	0.943665	1.04593	-0.249138	0.803254	0.854196		ZP4	0.00342706	1.00343	0.0262934	-0.0481071	0.0549612	0.953032	1.0565	0.130339	0.896298	0.95346
PTPRZ1	-0.00728536	0.992741	0.0292458	-0.0646061	0.0500354	0.937437	1.05131	-0.249108	0.803277	0.854196		CRX	0.00342031	1.00343	0.0263807	-0.0482848	0.0551254	0.952862	1.05667	0.129652	0.896841	0.95369
MOG	0.00680449	1.00683	0.0274809	-0.0470571	0.0606661	0.954033	1.06254	0.247608	0.804438	0.855118		ICAM2	-0.0033378	0.996668	0.0261142	-0.0545207	0.0478451	0.946939	1.04901	-0.127816	0.898295	0.954253
KRT14	-0.00648261	0.993538	0.0263106	-0.0580505	0.0450853	0.943602	1.04612	-0.246387	0.805382	0.85581		SUGT1	0.00341203	1.00342	0.0267099	-0.0489384	0.0557625	0.95224	1.05735	0.127744	0.898352	0.954253
UPK3BL1	0.00644079	1.00646	0.0262714	-0.0450502	0.0579318	0.955949	1.05964	0.245163	0.80633	0.856506		TNFAIP8	0.00337295	1.00338	0.0262562	-0.0480883	0.0548342	0.95305	1.05637	0.128463	0.897783	0.954253
NEO1	-0.00646998	0.993551	0.0267013	-0.0588035	0.0458636	0.942892	1.04693	-0.24231	0.80854	0.858541		RUVBL1	-0.00334365	0.996662	0.0263705	-0.0550288	0.0483415	0.946458	1.04953	-0.126795	0.899102	0.954703
BRME1	0.00618554	1.0062	0.026256	-0.0452753	0.0576464	0.955734	1.05934	0.235586	0.813754	0.86348		CEP164	0.00331074	1.00332	0.0262045	-0.0480491	0.0546705	0.953087	1.05619	0.126343	0.899461	0.954737
BCL7B	-0.00614164	0.993877	0.0261143	-0.0573247	0.0450414	0.944287	1.04607	-0.235183	0.814067	0.86348		SPARCL1	0.00337842	1.00338	0.0268866	-0.0493184	0.0560752	0.951878	1.05768	0.125654	0.900006	0.954968
WASF3	-0.00617716	0.993842	0.0262702	-0.0576657	0.0453114	0.943965	1.04635	-0.23514	0.8141	0.86348		ENDOU	-0.00364355	0.996363	0.0292376	-0.0609481	0.053661	0.940872	1.05513	-0.124619	0.900825	0.95549
CD244	-0.00620422	0.993815	0.026425	-0.0579964	0.0455879	0.943653	1.04664	-0.234785	0.814375	0.86348		PRKRA	0.00338377	1.00339	0.0273129	-0.0501486	0.0569161	0.951088	1.05857	0.123889	0.901403	0.955633
SF3B4	0.00612892	1.00615	0.026536	-0.0458808	0.0581386	0.955156	1.05986	0.230966	0.817341	0.866311		SUGP1	0.00331418	1.00332	0.0268091	-0.0492307	0.055859	0.951962	1.05745	0.123621	0.901615	0.955633
LHB	0.00631878	1.00634	0.0275237	-0.0476266	0.0602642	0.95349	1.06212	0.229576	0.818421	0.86714		CLINT1	0.00317387	1.00318	0.0262511	-0.0482773	0.054625	0.95287	1.05614	0.120904	0.903767	0.956842
TJP3	0.00596948	1.00599	0.0261252	-0.045235	0.0571739	0.955773	1.05884	0.228495	0.819262	0.86751		DYNC1H1	0.00317694	1.00318	0.0263149	-0.0483994	0.0547533	0.952753	1.05628	0.120728	0.903907	0.956842
NAAA	-0.00609797	0.993921	0.026703	-0.0584349	0.0462389	0.94324	1.04732	-0.228363	0.819364	0.86751		SMS	0.00316829	1.00317	0.0262873	-0.0483538	0.0546904	0.952797	1.05621	0.120526	0.904067	0.956842
COL2A1	-0.0061117	0.993907	0.0269784	-0.0589884	0.046765	0.942718	1.04788	-0.22654	0.820781	0.868381		SSH3	-0.00325608	0.996749	0.0268721	-0.0559245	0.0494123	0.945611	1.05065	-0.121169	0.903557	0.956842
AGBL2	0.00591834	1.00594	0.026125	-0.0452857	0.0571223	0.955724	1.05879	0.226539	0.820782	0.868381		FGD3	-0.00315597	0.996849	0.0264125	-0.0549235	0.0486115	0.946558	1.04981	-0.119488	0.904889	0.957018
SCIN	0.00588538	1.0059	0.026331	-0.0457223	0.0574931	0.955307	1.05918	0.223516	0.823134	0.870437		PIBF1	0.00320439	1.00321	0.0267491	-0.0492229	0.0556317	0.951969	1.05721	0.119794	0.904646	0.957018
METAP1	-0.00584884	0.994168	0.0261957	-0.0571914	0.0454938	0.944413	1.04654	-0.223275	0.823322	0.870437		PDCD1LG2	-0.00314041	0.996865	0.0267312	-0.0555325	0.0492517	0.945981	1.05048	-0.117481	0.906479	0.958353
IL31RA	-0.00598152	0.994036	0.0269421	-0.0587871	0.046824	0.942908	1.04794	-0.222014	0.824303	0.871159		AMIGO1	0.0030546	1.00306	0.0262899	-0.0484726	0.0545818	0.952683	1.0561	0.116189	0.907503	0.958741
RANBP1	0.00587404	1.00589	0.0266769	-0.0464118	0.0581599	0.954649	1.05988	0.220192	0.825722	0.872107		COMMD9	-0.00304761	0.996957	0.0261541	-0.0543088	0.0482135	0.94714	1.04939	-0.116525	0.907237	0.958741
CLASP1	0.00574875	1.00577	0.0261195	-0.0454445	0.056942	0.955573	1.05859	0.220094	0.825798	0.872107		APOL1	0.00333445	1.00334	0.0289386	-0.0533842	0.0600531	0.948016	1.06189	0.115225	0.908267	0.958854
IL4	0.00563916	1.00566	0.0260727	-0.0454624	0.0567408	0.955555	1.05838	0.216286	0.828765	0.874726		TAX1BP1	0.00314569	1.00315	0.0272315	-0.0502271	0.0565185	0.951013	1.05815	0.115517	0.908036	0.958854
GSTP1	-0.00565047	0.994365	0.0261423	-0.0568885	0.0455875	0.944699	1.04664	-0.216143	0.828877	0.874726		ANKMY2	0.00297714	1.00298	0.026276	-0.0485229	0.0544772	0.952635	1.05599	0.113302	0.909791	0.958996
LILRA4	-0.005619	0.994397	0.0261799	-0.0569307	0.0456927	0.94466	1.04675	-0.21463	0.830056	0.875653		ASPSCR1	0.00306867	1.00307	0.0270818	-0.0500108	0.0561481	0.951219	1.05775	0.113311	0.909784	0.958996
CRNN	0.00588358	1.0059	0.0276036	-0.0482184	0.0599856	0.952926	1.06182	0.213146	0.831213	0.876558		CD3E	0.00296797	1.00297	0.0262304	-0.0484426	0.0543785	0.952712	1.05588	0.11315	0.909912	0.958996
NME3	0.00559887	1.00561	0.0263988	-0.0461418	0.0573395	0.954907	1.05902	0.212088	0.832038	0.877111		PTRHD1	-0.00305266	0.996952	0.0268554	-0.0556883	0.049583	0.945834	1.05083	-0.11367	0.909499	0.958996
ERVV-1	-0.00555744	0.994458	0.0263973	-0.0572951	0.0461803	0.944315	1.04726	-0.210531	0.833253	0.878075		RBPMS	0.00302519	1.00303	0.0267757	-0.0494542	0.0555045	0.951749	1.05707	0.112983	0.910044	0.958996
PCDH12	0.00550093	1.00552	0.0264273	-0.0462956	0.0572974	0.95476	1.05897	0.208154	0.835109	0.879497		ACRV1	0.00466146	1.00467	0.041438	-0.0765556	0.0858785	0.926301	1.08967	0.112492	0.910433	0.95906
TUBB3	0.00544577	1.00546	0.0261779	-0.0458619	0.0567535	0.955174	1.05839	0.20803	0.835206	0.879497		HDGF	-0.00296097	0.997043	0.0269039	-0.0556917	0.0497697	0.945831	1.05103	-0.110057	0.912364	0.960747
SERPINI1	0.00561484	1.00563	0.0271468	-0.047592	0.0588216	0.953523	1.06059	0.206832	0.836141	0.880164		CEND1	0.00285284	1.00286	0.0262768	-0.0486488	0.0543545	0.952516	1.05586	0.108569	0.913545	0.961128
SSBP1	-0.0053804	0.994634	0.0262087	-0.0567485	0.0459877	0.944832	1.04706	-0.205291	0.837345	0.881114		DDHD2	-0.00286425	0.99714	0.0265355	-0.0548729	0.0491444	0.946605	1.05037	-0.10794	0.914043	0.961128
DCUN1D2	0.00535831	1.00537	0.0262076	-0.0460076	0.0567242	0.955035	1.05836	0.204457	0.837997	0.881482		PSTPIP2	0.00287553	1.00288	0.026399	-0.0488655	0.0546165	0.952309	1.05614	0.108926	0.913261	0.961128
ALDH2	0.0052922	1.00531	0.0264719	-0.0465919	0.0571762	0.954477	1.05884	0.199917	0.841545	0.884896		STAU1	0.00289391	1.0029	0.0268077	-0.0496482	0.0554361	0.951564	1.057	0.107951	0.914035	0.961128
SCN2B	-0.00525812	0.994756	0.0263695	-0.0569415	0.0464252	0.944649	1.04752	-0.199401	0.841949	0.885001		FES	0.00286236	1.00287	0.0267505	-0.0495677	0.0552924	0.951641	1.05685	0.107002	0.914787	0.96146
CYTH3	-0.00521411	0.994799	0.0262972	-0.0567557	0.0463275	0.944825	1.04742	-0.198276	0.842829	0.885608		LRTM1	0.00277342	1.00278	0.0259897	-0.0481655	0.0537123	0.952976	1.05518	0.106712	0.915017	0.96146
NUBP1	0.0050683	1.00508	0.0261158	-0.0461176	0.0562542	0.95493	1.05787	0.194071	0.846121	0.888746		PDGFRA	0.00288548	1.00289	0.0274749	-0.0509644	0.0567353	0.950313	1.05838	0.105022	0.916358	0.962176
SAG	0.00503667	1.00505	0.0261234	-0.0461643	0.0562376	0.954885	1.05785	0.192803	0.847113	0.889465		SLC13A1	-0.00278321	0.997221	0.0264881	-0.054699	0.0491326	0.94677	1.05036	-0.105074	0.916317	0.962176
TRAF3	0.00509408	1.00511	0.0265198	-0.0468839	0.057072	0.954198	1.05873	0.192086	0.847675	0.889465		ARHGAP25	-0.00281472	0.997189	0.0270157	-0.0557646	0.0501351	0.945762	1.05141	-0.104188	0.91702	0.962525
MMP13	-0.00510793	0.994905	0.0265996	-0.0572423	0.0470264	0.944365	1.04815	-0.19203	0.847719	0.889465		TOP1MT	0.0027212	1.00272	0.0262398	-0.0487079	0.0541503	0.952459	1.05564	0.103705	0.917404	0.962581
SNAPIN	-0.00512303	0.99489	0.0267614	-0.0575745	0.0473284	0.944052	1.04847	-0.191433	0.848186	0.889635		GSTM4	-0.00266718	0.997336	0.0259739	-0.0535751	0.0482408	0.947835	1.04942	-0.102687	0.918212	0.963083
ARNT	-0.00499675	0.995016	0.0262208	-0.0563887	0.0463952	0.945172	1.04749	-0.190564	0.848867	0.889869		AKR7L	0.002811	1.00281	0.0281416	-0.0523454	0.0579674	0.949001	1.05968	0.0998879	0.920433	0.964374
ADAMTSL4	0.00517531	1.00519	0.0272388	-0.0482117	0.0585623	0.952932	1.06031	0.189998	0.849311	0.889869		DDA1	0.00264795	1.00265	0.0264373	-0.0491681	0.054464	0.952021	1.05597	0.10016	0.920217	0.964374
MMP15	0.00496898	1.00498	0.026155	-0.0462939	0.0562319	0.954761	1.05784	0.189982	0.849324	0.889869		IL31	0.00264236	1.00265	0.0264065	-0.0491135	0.0543983	0.952073	1.05591	0.100065	0.920293	0.964374
RNF4	-0.00486875	0.995143	0.0261243	-0.0560714	0.0463339	0.945472	1.04742	-0.186369	0.852156	0.892516		UPK3A	0.00259922	1.0026	0.0261633	-0.0486799	0.0538784	0.952486	1.05536	0.0993459	0.920864	0.964478
CLSTN1	0.00486544	1.00488	0.0262677	-0.0466182	0.0563491	0.954452	1.05797	0.185225	0.853052	0.893135		APOM	0.00328318	1.00329	0.0336131	-0.0625972	0.0691636	0.939322	1.07161	0.0976756	0.92219	0.965412
BTLA	-0.00483675	0.995175	0.0263335	-0.0564494	0.0467759	0.945114	1.04789	-0.183673	0.85427	0.894089		ATXN3	0.00258341	1.00259	0.0268713	-0.0500833	0.0552502	0.95115	1.0568	0.0961402	0.923409	0.965412
CHRM1	0.00476246	1.00477	0.0261607	-0.0465116	0.0560365	0.954554	1.05764	0.182046	0.855546	0.895104		IMPA1	0.00258252	1.00259	0.0265696	-0.049493	0.054658	0.951712	1.05618	0.0971982	0.922569	0.965412
TMOD4	0.00478587	1.0048	0.0264312	-0.0470183	0.05659	0.95407	1.05822	0.181069	0.856313	0.895585		KAZN	-0.00256101	0.997442	0.0264317	-0.0543662	0.0492442	0.947085	1.05048	-0.0968916	0.922813	0.965412
ITPRIP	0.00476137	1.00477	0.0265026	-0.0471828	0.0567055	0.953913	1.05834	0.179657	0.857422	0.896366		LYPD1	-0.00251	0.997493	0.0260764	-0.0536187	0.0485987	0.947793	1.0498	-0.0962556	0.923318	0.965412
FZD10	0.00471766	1.00473	0.0263062	-0.0468415	0.0562768	0.954239	1.05789	0.179336	0.857674	0.896366		CALY	0.00247995	1.00248	0.0262783	-0.0490246	0.0539845	0.952158	1.05547	0.0943724	0.924813	0.966534
DENND2B	0.00464486	1.00466	0.0262004	-0.0467069	0.0559966	0.954367	1.05759	0.177282	0.859287	0.897717		TMPRSS5	-0.0025693	0.997434	0.0273903	-0.0562533	0.0511147	0.9453	1.05244	-0.0938031	0.925266	0.966661
MORF4L1	-0.00465131	0.995359	0.0262924	-0.0561835	0.0468809	0.945366	1.048	-0.176907	0.859582	0.897717		FMNL1	-0.00258851	0.997415	0.02779	-0.0570559	0.0518789	0.944541	1.05325	-0.0931453	0.925788	0.966849
SLC13A1	0.00463048	1.00464	0.0262508	-0.0468202	0.0560811	0.954259	1.05768	0.176394	0.859985	0.897817		XIAP	0.00248858	1.00249	0.0268332	-0.0501035	0.0550807	0.951131	1.05663	0.0927428	0.926108	0.966849
VCAN	0.00472098	1.00473	0.0274254	-0.0490319	0.0584739	0.952151	1.06022	0.172139	0.863329	0.900985		CD209	0.00245011	1.00245	0.0271837	-0.0508289	0.0557291	0.950441	1.05731	0.0901317	0.928183	0.967965
GFAP	-0.00488979	0.995122	0.0287782	-0.0612939	0.0515144	0.940547	1.05286	-0.169913	0.865078	0.902489		CES2	0.00253109	1.00253	0.0283405	-0.0530153	0.0580775	0.948365	1.0598	0.0893098	0.928836	0.967965
IL11	0.00447118	1.00448	0.0264153	-0.0473018	0.0562442	0.953799	1.05786	0.169265	0.865588	0.902698		COPB2	0.00234776	1.00235	0.0261988	-0.0490009	0.0536965	0.95218	1.05516	0.0896134	0.928594	0.967965
ATP1B3	0.00442307	1.00443	0.0262847	-0.0470941	0.0559402	0.953998	1.05753	0.168275	0.866367	0.903187		GSTA1	0.00274004	1.00274	0.0303236	-0.0566932	0.0621733	0.944884	1.06415	0.0903599	0.928001	0.967965
NLGN1	0.00438279	1.00439	0.0262157	-0.046999	0.0557646	0.954088	1.05735	0.167182	0.867227	0.903761		KIAA1549	0.00239062	1.00239	0.026291	-0.0491389	0.0539201	0.952049	1.0554	0.0909291	0.927549	0.967965
SIRT5	-0.00434364	0.995666	0.0261724	-0.0556407	0.0469534	0.945879	1.04807	-0.165962	0.868186	0.904438		CTRL	0.00231535	1.00232	0.0262391	-0.0491123	0.053743	0.952074	1.05521	0.0882405	0.929686	0.968211
GSTM4	0.00431326	1.00432	0.0260644	-0.046772	0.0553985	0.954305	1.05696	0.165485	0.868562	0.904507		SMPD3	0.00234688	1.00235	0.026615	-0.0498175	0.0545113	0.951403	1.05602	0.0881788	0.929735	0.968211
IL18RAP	-0.00426385	0.995745	0.0261522	-0.0555213	0.0469936	0.945992	1.04812	-0.16304	0.870487	0.906188		ARHGAP45	-0.00228265	0.99772	0.0264364	-0.0540971	0.0495318	0.94734	1.05078	-0.086345	0.931192	0.968727
IL31	-0.00425111	0.995758	0.0264358	-0.0560643	0.0475621	0.945478	1.04871	-0.160809	0.872244	0.907694		MAN2B2	0.00231119	1.00231	0.0267599	-0.0501372	0.0547596	0.951099	1.05629	0.0863676	0.931174	0.968727
MN1	-0.00416186	0.995847	0.0261318	-0.0553793	0.0470556	0.946126	1.04818	-0.159264	0.873461	0.908636		OBP2B	0.0028907	1.00289	0.033495	-0.0627584	0.0685398	0.93917	1.07094	0.0863023	0.931226	0.968727
TIMM8A	0.00417272	1.00418	0.02638	-0.047531	0.0558765	0.953581	1.05747	0.158178	0.874317	0.909202		DNAJB2	-0.00230544	0.997697	0.0272193	-0.0556544	0.0510435	0.945866	1.05237	-0.0846988	0.932501	0.969708
ADAM23	-0.00410217	0.995906	0.0263288	-0.0557056	0.0475013	0.945818	1.04865	-0.155806	0.876186	0.910822		PPME1	-0.00224967	0.997753	0.0269027	-0.0549781	0.0504787	0.946506	1.05177	-0.0836224	0.933357	0.970252
FGF12	0.00407222	1.00408	0.0262976	-0.0474701	0.0556145	0.953639	1.05719	0.154852	0.876938	0.911279		CRLF1	0.00235449	1.00236	0.0286589	-0.0538158	0.0585248	0.947607	1.06027	0.0821557	0.934523	0.971119
CADPS	-0.00392045	0.996087	0.0263429	-0.0555516	0.0477107	0.945963	1.04887	-0.148824	0.881693	0.915894		VPS28	-0.00216174	0.997841	0.0264965	-0.054094	0.0497705	0.947343	1.05103	-0.0815859	0.934976	0.971244
NCLN	0.00387329	1.00388	0.0262263	-0.0475294	0.055276	0.953582	1.05683	0.147687	0.88259	0.916251		PSMG3	0.00223573	1.00224	0.0277682	-0.0521889	0.0566604	0.94915	1.0583	0.0805141	0.935828	0.971438
APOBR	-0.00391817	0.996089	0.0265473	-0.05595	0.0481136	0.945586	1.04929	-0.147592	0.882665	0.916251		TF	-0.00219309	0.997809	0.0271943	-0.0554929	0.0511067	0.946019	1.05244	-0.0806453	0.935724	0.971438
COQ7	-0.00385647	0.996151	0.0269521	-0.0566817	0.0489687	0.944895	1.05019	-0.143086	0.886222	0.919617		ATP5F1D	0.00210943	1.00211	0.0263825	-0.0495994	0.0538183	0.951611	1.05529	0.0799556	0.936273	0.971553
CD2	0.00374158	1.00375	0.0263294	-0.0478631	0.0553463	0.953264	1.05691	0.142107	0.886996	0.920093		LDLRAP1	0.00203365	1.00204	0.0263909	-0.0496915	0.0537588	0.951523	1.05523	0.0770588	0.938577	0.972944
EPB41L5	0.00369044	1.0037	0.0262457	-0.0477502	0.0551311	0.953372	1.05668	0.140611	0.888177	0.920784		PRKD2	0.00205333	1.00206	0.0266621	-0.0502033	0.05431	0.951036	1.05581	0.0770132	0.938613	0.972944
NFKB2	0.00368865	1.0037	0.0262604	-0.0477808	0.0551581	0.953343	1.05671	0.140464	0.888293	0.920784		SEPTIN9	0.00207688	1.00208	0.0267278	-0.0503087	0.0544625	0.950936	1.05597	0.0777049	0.938063	0.972944
TEX33	0.00357679	1.00358	0.0261752	-0.0477258	0.0548793	0.953395	1.05641	0.136648	0.891309	0.923582		CASP10	0.00198926	1.00199	0.0267392	-0.0504187	0.0543972	0.950831	1.0559	0.0743947	0.940696	0.974412
NXPH1	0.00357156	1.00358	0.0262832	-0.0479426	0.0550857	0.953188	1.05663	0.135888	0.89191	0.923757		IL13	0.00196976	1.00197	0.0263393	-0.0496544	0.0535939	0.951558	1.05506	0.0747839	0.940387	0.974412
CLPS	-0.00357903	0.996427	0.0263874	-0.0552973	0.0481392	0.946204	1.04932	-0.135634	0.89211	0.923757		BHMT2	-0.00190662	0.998095	0.0261708	-0.0532005	0.0493873	0.94819	1.05063	-0.072853	0.941923	0.975336
ADD1	-0.00355634	0.99645	0.026366	-0.0552328	0.0481201	0.946265	1.0493	-0.134883	0.892704	0.924044		F3	-0.00212332	0.997879	0.029326	-0.0596012	0.0553546	0.94214	1.05692	-0.0724038	0.942281	0.975361
IL3	0.00351511	1.00352	0.0261809	-0.0477985	0.0548288	0.953326	1.05636	0.134262	0.893195	0.924224		SULT2A1	0.002011	1.00201	0.0281364	-0.0531353	0.0571573	0.948252	1.05882	0.0714734	0.943021	0.975781
GET3	-0.00346209	0.996544	0.0266534	-0.0557019	0.0487777	0.945821	1.04999	-0.129893	0.896651	0.927472		CDH22	0.00182858	1.00183	0.0262873	-0.0496936	0.0533507	0.951521	1.0548	0.0695614	0.944543	0.975997
PDCL2	0.00334652	1.00335	0.0261547	-0.0479157	0.0546088	0.953214	1.05613	0.127951	0.898188	0.928707		CENPF	-0.00187272	0.998129	0.0269335	-0.0546614	0.050916	0.946806	1.05223	-0.0695312	0.944567	0.975997
TAB2	-0.00337017	0.996636	0.0264235	-0.0551593	0.0484189	0.946334	1.04961	-0.127544	0.89851	0.928707		FOSB	0.00186058	1.00186	0.0265492	-0.0501749	0.0538961	0.951063	1.05537	0.0700803	0.94413	0.975997
TLR2	0.00332274	1.00333	0.0261268	-0.0478849	0.0545304	0.953243	1.05604	0.127177	0.8988	0.928707		ZCCHC8	0.00186553	1.00187	0.026353	-0.0497855	0.0535166	0.951434	1.05497	0.0707901	0.943565	0.975997
PTPRF	-0.00337253	0.996633	0.0274108	-0.0570967	0.0503516	0.944503	1.05164	-0.123037	0.902078	0.931764		NDST1	0.00181805	1.00182	0.0263468	-0.0498207	0.0534568	0.9514	1.05491	0.0690046	0.944986	0.976084
PSMD5	-0.00312294	0.996882	0.0264752	-0.0550134	0.0487675	0.946472	1.04998	-0.117957	0.906102	0.935589		GUSB	0.00209769	1.0021	0.0306705	-0.0580154	0.0622107	0.943635	1.06419	0.0683944	0.945472	0.97624
SMPDL3A	0.00304209	1.00305	0.0262367	-0.0483808	0.054465	0.952771	1.05598	0.115948	0.907694	0.936902		VAMP5	-0.00186089	0.998141	0.0276374	-0.0560292	0.0523074	0.945512	1.0537	-0.0673323	0.946317	0.976768
GABRA4	-0.0029965	0.997008	0.0261368	-0.0542237	0.0482307	0.94722	1.04941	-0.114647	0.908725	0.937635		CPB1	0.00173211	1.00173	0.026116	-0.0494543	0.0529186	0.951749	1.05434	0.0663238	0.94712	0.977251
IL33	-0.00298786	0.997017	0.02623	-0.0543976	0.0484219	0.947055	1.04961	-0.11391	0.909309	0.937766		DDX25	-0.00169842	0.998303	0.0261462	-0.052944	0.0495472	0.948433	1.0508	-0.0649584	0.948207	0.977959
AMIGO1	-0.00298226	0.997022	0.0262347	-0.0544014	0.0484369	0.947052	1.04963	-0.113676	0.909495	0.937766		UROD	-0.00174456	0.998257	0.0269969	-0.0546575	0.0511684	0.946809	1.0525	-0.0646206	0.948476	0.977959
TSNAX	0.00297996	1.00298	0.0265829	-0.0491216	0.0550815	0.952065	1.05663	0.112101	0.910744	0.938388		PCDH12	-0.00168217	0.998319	0.0263475	-0.0533223	0.049958	0.948074	1.05123	-0.0638454	0.949093	0.97825
PRDX2	-0.00304369	0.996961	0.0271782	-0.0563119	0.0502245	0.945244	1.05151	-0.11199	0.910831	0.938388		MTSS1	-0.00159001	0.998411	0.0264256	-0.0533832	0.0502032	0.948017	1.05148	-0.0601694	0.952021	0.980921
MYH4	0.0029381	1.00294	0.0263039	-0.0486166	0.0544928	0.952546	1.056	0.111698	0.911063	0.938388		SMARCA2	-0.00157293	0.998428	0.0264287	-0.0533721	0.0502263	0.948027	1.05151	-0.0595161	0.952541	0.981111
TPMT	-0.00291845	0.997086	0.0264178	-0.0546965	0.0488596	0.946772	1.05007	-0.110473	0.912035	0.939058		IL1R1	0.00155494	1.00156	0.0266531	-0.0506841	0.053794	0.950579	1.05527	0.0583401	0.953478	0.981489
PDE1C	-0.00286989	0.997134	0.0261691	-0.0541605	0.0484207	0.94728	1.04961	-0.109667	0.912673	0.939384		NEDD9	0.00155353	1.00155	0.0266881	-0.0507543	0.0538613	0.950512	1.05534	0.0582104	0.953581	0.981489
CEACAM18	-0.0028663	0.997138	0.0262431	-0.0543019	0.0485693	0.947146	1.04977	-0.109221	0.913027	0.939417		IL3	0.0014846	1.00149	0.0262739	-0.0500114	0.0529806	0.951219	1.05441	0.0565045	0.95494	0.981862
BEX3	-0.00283371	0.99717	0.0262768	-0.0543353	0.0486679	0.947114	1.04987	-0.107841	0.914122	0.940212		LELP1	-0.0015016	0.9985	0.0262766	-0.0530027	0.0499995	0.948377	1.05127	-0.057146	0.954429	0.981862
SKIV2L	-0.00280281	0.997201	0.0262249	-0.0542028	0.0485971	0.94724	1.0498	-0.106876	0.914888	0.940668		LPL	0.00185429	1.00186	0.0328869	-0.0626028	0.0663114	0.939316	1.06856	0.0563838	0.955036	0.981862
RANGAP1	-0.00278662	0.997217	0.0262502	-0.054236	0.0486628	0.947209	1.04987	-0.106156	0.915458	0.940924		SORD	-0.00156203	0.998439	0.0278602	-0.0561669	0.0530429	0.945381	1.05447	-0.0560669	0.955289	0.981862
HCG22	0.00272337	1.00273	0.02628	-0.0487844	0.0542311	0.952386	1.05573	0.103629	0.917464	0.942653		PSME1	-0.00150989	0.998491	0.0273969	-0.0552068	0.052187	0.946289	1.05357	-0.0551117	0.956049	0.982298
GPC5	-0.00266614	0.997337	0.026709	-0.0550148	0.0496825	0.946471	1.05094	-0.0998218	0.920486	0.945425		CPLX2	-0.00142412	0.998577	0.0261972	-0.0527696	0.0499214	0.948599	1.05119	-0.0543615	0.956647	0.982566
LYPD1	-0.00251035	0.997493	0.0260977	-0.053661	0.0486403	0.947753	1.04984	-0.0961904	0.923369	0.947858		CYB5A	-0.00142279	0.998578	0.0264326	-0.0532297	0.0503841	0.948162	1.05167	-0.0538273	0.957073	0.982658
HDAC8	0.00251627	1.00252	0.0262056	-0.0488457	0.0538782	0.952328	1.05536	0.0960205	0.923504	0.947858		CDA	0.00145059	1.00145	0.0280553	-0.0535368	0.0564379	0.947871	1.05806	0.0517048	0.958764	0.983008
PITHD1	0.00251273	1.00252	0.0263357	-0.0491043	0.0541298	0.952082	1.05562	0.0954117	0.923988	0.948021		DCTN1	-0.00138177	0.998619	0.0269428	-0.0541887	0.0514252	0.947253	1.05277	-0.0512854	0.959098	0.983008
ISLR2	0.00245974	1.00246	0.0262779	-0.049044	0.0539635	0.952139	1.05545	0.0936048	0.925423	0.94916		IL20RB	0.00136296	1.00136	0.0263763	-0.0503335	0.0530595	0.950912	1.05449	0.0516737	0.958789	0.983008
IL5RA	0.00248358	1.00249	0.026899	-0.0502375	0.0552047	0.951004	1.05676	0.0923298	0.926436	0.949865		PRG3	0.00141476	1.00142	0.0274839	-0.0524527	0.0552823	0.948899	1.05684	0.051476	0.958946	0.983008
HMMR	-0.00235754	0.997645	0.026115	-0.053542	0.048827	0.947866	1.05004	-0.0902751	0.928069	0.950975		TBC1D5	-0.00141551	0.998585	0.0269028	-0.054144	0.0513129	0.947296	1.05265	-0.0526158	0.958038	0.983008
ZP4	-0.00235719	0.997646	0.02618	-0.053669	0.0489547	0.947746	1.05017	-0.0900376	0.928257	0.950975		LDLR	0.00167737	1.00168	0.0336536	-0.0642824	0.0676372	0.93774	1.06998	0.0498423	0.960248	0.983064
LRP2	-0.0023611	0.997642	0.0263126	-0.0539328	0.0492106	0.947496	1.05044	-0.0897326	0.9285	0.950975		MAP4K5	-0.00130255	0.998698	0.0265267	-0.0532939	0.0506888	0.948101	1.052	-0.0491034	0.960837	0.983064
PCNA	0.00234338	1.00235	0.0262334	-0.0490732	0.0537599	0.952111	1.05523	0.0893279	0.928821	0.950975		PKLR	-0.00130974	0.998691	0.0266167	-0.0534776	0.0508581	0.947927	1.05217	-0.0492074	0.960754	0.983064
GAGE2A	0.00231436	1.00232	0.0261553	-0.0489491	0.0535779	0.95223	1.05504	0.0884853	0.929491	0.951182		SCARB1	0.00131856	1.00132	0.0264287	-0.0504807	0.0531178	0.950772	1.05455	0.0498911	0.960209	0.983064
SSB	0.00232851	1.00233	0.0263843	-0.0493838	0.0540408	0.951816	1.05553	0.0882537	0.929675	0.951182		XPNPEP2	-0.00131313	0.998688	0.0262438	-0.0527501	0.0501238	0.948617	1.0514	-0.0500358	0.960094	0.983064
ARID3A	-0.00229359	0.997709	0.0263513	-0.0539412	0.049354	0.947488	1.05059	-0.087039	0.930641	0.951836		FHIP2A	0.00126848	1.00127	0.0262646	-0.0502092	0.0527462	0.95103	1.05416	0.0482963	0.96148	0.983378
DDX1	0.00222422	1.00223	0.026545	-0.0498031	0.0542515	0.951417	1.05575	0.0837903	0.933223	0.954143		NOTCH2	-0.0013166	0.998684	0.0276533	-0.055516	0.0528828	0.945997	1.05431	-0.0476111	0.962026	0.983592
CRX	0.00212531	1.00213	0.0263137	-0.0494486	0.0536992	0.951754	1.05517	0.0807681	0.935626	0.956265		ASRGL1	-0.0012125	0.998788	0.0266489	-0.0534434	0.0510184	0.94796	1.05234	-0.045499	0.96371	0.984279
SEZ6L2	-0.00226963	0.997733	0.029506	-0.0601003	0.0555611	0.94167	1.05713	-0.0769208	0.938687	0.959057		CBX2	-0.00119679	0.998804	0.0261488	-0.0524475	0.050054	0.948904	1.05133	-0.0457683	0.963495	0.984279
UGDH	-0.00198916	0.998013	0.0262383	-0.0534153	0.049437	0.947986	1.05068	-0.0758113	0.939569	0.959623		RNASEH2A	0.00125172	1.00125	0.0272418	-0.0521412	0.0546446	0.949195	1.05617	0.0459487	0.963351	0.984279
HADH	-0.00194122	0.998061	0.0260593	-0.0530165	0.049134	0.948364	1.05036	-0.0744924	0.940619	0.960359		CETN2	0.0011778	1.00118	0.0265529	-0.050865	0.0532206	0.950407	1.05466	0.0443565	0.96462	0.984864
MAPT	-0.00191641	0.998085	0.026123	-0.0531166	0.0492838	0.948269	1.05052	-0.0733609	0.941519	0.960665		TBC1D17	0.00116299	1.00116	0.0272038	-0.0521555	0.0544814	0.949181	1.05599	0.0427511	0.9659	0.985826
HSP90B1	0.00192834	1.00193	0.026312	-0.0496422	0.0534989	0.95157	1.05496	0.0732876	0.941577	0.960665		TPBGL	0.00106943	1.00107	0.0261168	-0.0501185	0.0522574	0.951117	1.05365	0.0409482	0.967337	0.986948
IFNL2	0.00183704	1.00184	0.0262006	-0.0495153	0.0531894	0.951691	1.05463	0.0701144	0.944103	0.962905		DDR1	-0.0010762	0.998924	0.0269162	-0.0538311	0.0516787	0.947592	1.05304	-0.0399833	0.968106	0.987387
HRC	0.0018665	1.00187	0.0272908	-0.0516225	0.0553555	0.949687	1.05692	0.0683931	0.945473	0.963966		STAT5B	0.00103245	1.00103	0.0266145	-0.0511311	0.053196	0.950154	1.05464	0.0387928	0.969056	0.98801
SUMF1	-0.00177122	0.99823	0.0266793	-0.0540617	0.0505193	0.947374	1.05182	-0.0663894	0.947068	0.965255		TGFB2	-0.000982052	0.999018	0.026332	-0.0525918	0.0506277	0.948767	1.05193	-0.0372951	0.97025	0.988882
GALNT5	0.00172262	1.00172	0.0270105	-0.051217	0.0546623	0.950072	1.05618	0.0637761	0.949149	0.967038		USO1	0.000960543	1.00096	0.0266981	-0.0513668	0.0532879	0.94993	1.05473	0.0359779	0.9713	0.989262
UBAC1	-0.00167314	0.998328	0.0270412	-0.0546728	0.0513266	0.946795	1.05267	-0.0618737	0.950663	0.968244		USP8	0.000985883	1.00099	0.0272001	-0.0523254	0.0542971	0.94902	1.0558	0.0362456	0.971087	0.989262
ITGA6	0.00162146	1.00162	0.0265853	-0.0504849	0.0537278	0.950768	1.0552	0.0609906	0.951367	0.968614		ADAM15	-0.000779553	0.999221	0.0263273	-0.0523801	0.050821	0.948968	1.05213	-0.0296101	0.976378	0.990312
ID4	0.0015887	1.00159	0.0262233	-0.0498081	0.0529855	0.951412	1.05441	0.0605835	0.951691	0.968614		CA1	-0.000807448	0.999193	0.0275903	-0.0548835	0.0532686	0.946595	1.05471	-0.0292656	0.976653	0.990312
CASP8	-0.00161223	0.998389	0.0269996	-0.0545305	0.051306	0.94693	1.05265	-0.059713	0.952384	0.968777		CADPS	0.000842442	1.00084	0.0262924	-0.0506897	0.0523745	0.950574	1.05377	0.0320413	0.974439	0.990312
CRTAM	-0.00158177	0.998419	0.0267303	-0.0539721	0.0508086	0.947459	1.05212	-0.0591751	0.952813	0.968777		CLEC4M	0.000797704	1.0008	0.0271069	-0.0523308	0.0539262	0.949015	1.05541	0.0294281	0.976523	0.990312
TDO2	0.00156279	1.00156	0.0264287	-0.0502366	0.0533622	0.951004	1.05481	0.0591321	0.952847	0.968777		DDX53	-0.000771273	0.999229	0.0264047	-0.0525235	0.050981	0.948832	1.0523	-0.0292097	0.976697	0.990312
LELP1	0.00153508	1.00154	0.0262784	-0.0499697	0.0530399	0.951258	1.05447	0.058416	0.953417	0.96902		DNAJA4	-0.000862228	0.999138	0.026771	-0.0533325	0.051608	0.948065	1.05296	-0.0322075	0.974307	0.990312
MAP1LC3B2	-0.00149936	0.998502	0.026264	-0.0529758	0.0499771	0.948403	1.05125	-0.057088	0.954475	0.969757		FAM172A	-0.000864208	0.999136	0.0267691	-0.0533307	0.0516023	0.948066	1.05296	-0.0322838	0.974246	0.990312
FCRL6	-0.0014705	0.998531	0.0263554	-0.0531262	0.0501852	0.94826	1.05147	-0.0557951	0.955505	0.970466		GTF2IRD1	-0.000742579	0.999258	0.0262362	-0.0521645	0.0506794	0.949173	1.05199	-0.0283036	0.97742	0.990312
LRFN2	-0.00140374	0.998597	0.0263475	-0.0530438	0.0502363	0.948338	1.05152	-0.053278	0.95751	0.972164		IKZF2	-0.000754475	0.999246	0.0265227	-0.0527381	0.0512291	0.948628	1.05256	-0.0284463	0.977306	0.990312
DCDC2C	-0.00137159	0.998629	0.0262439	-0.0528086	0.0500655	0.948562	1.05134	-0.0522632	0.958319	0.972647		PCDH9	-0.000865278	0.999135	0.0272606	-0.0542951	0.0525645	0.947153	1.05397	-0.031741	0.974679	0.990312
INPP5J	0.00136888	1.00137	0.0270349	-0.0516185	0.0543563	0.949691	1.05586	0.0506339	0.959617	0.973626		PSMG4	0.000800243	1.0008	0.0274055	-0.0529135	0.054514	0.948462	1.05603	0.0292001	0.976705	0.990312
MAG	0.00129817	1.0013	0.026027	-0.0497138	0.0523101	0.951502	1.0537	0.0498779	0.96022	0.973899		SSC4D	-0.000900412	0.9991	0.031648	-0.0629294	0.0611286	0.93901	1.06304	-0.0284508	0.977303	0.990312
IL13	0.00128344	1.00128	0.0261912	-0.0500503	0.0526172	0.951182	1.05403	0.0490029	0.960917	0.974268		ST13	-0.00082623	0.999174	0.0269816	-0.0537092	0.0520567	0.947708	1.05344	-0.030622	0.975571	0.990312
EP300	0.00121107	1.00121	0.026281	-0.0502988	0.0527209	0.950945	1.05414	0.0460817	0.963245	0.976223		TCTN3	-0.000835164	0.999165	0.0276062	-0.0549424	0.0532721	0.94654	1.05472	-0.0302527	0.975866	0.990312
APOA2	-0.0012493	0.998751	0.0273109	-0.0547777	0.0522791	0.946696	1.05367	-0.0457437	0.963515	0.976223		TPT1	0.000863413	1.00086	0.0262138	-0.0505146	0.0522415	0.95074	1.05363	0.0329374	0.973725	0.990312
CDC123	-0.00117814	0.998823	0.0261926	-0.0525147	0.0501584	0.94884	1.05144	-0.0449799	0.964123	0.976501		TNIP1	0.000681381	1.00068	0.0268865	-0.0520151	0.0533779	0.949315	1.05483	0.0253429	0.979781	0.99236
GDF2	0.0012626	1.00126	0.0284201	-0.0544397	0.0569649	0.947016	1.05862	0.0444263	0.964565	0.976609		ARNTL	0.000613873	1.00061	0.0264284	-0.0511849	0.0524127	0.950103	1.05381	0.0232277	0.981469	0.992808
RAB37	0.00115975	1.00116	0.0265263	-0.0508308	0.0531503	0.950439	1.05459	0.0437206	0.965127	0.97684		CST5	-0.000629934	0.99937	0.0278031	-0.0551229	0.0538631	0.946369	1.05534	-0.022657	0.981924	0.992808
TPT1	-0.00111559	0.998885	0.0261554	-0.0523793	0.0501481	0.948969	1.05143	-0.0426524	0.965979	0.977363		RAB11FIP3	0.000610722	1.00061	0.0264387	-0.0512081	0.0524295	0.950081	1.05383	0.0230996	0.981571	0.992808
LRRC38	-0.00114948	0.998851	0.0273408	-0.0547364	0.0524375	0.946735	1.05384	-0.0420426	0.966465	0.977516		RPGR	0.000594893	1.0006	0.0262094	-0.0507745	0.0519643	0.950493	1.05334	0.0226977	0.981891	0.992808
LYPD8	0.000991479	1.00099	0.0267602	-0.0514575	0.0534404	0.949844	1.05489	0.0370506	0.970445	0.981201		SESTD1	0.000630681	1.00063	0.0264239	-0.0511593	0.0524206	0.950127	1.05382	0.0238678	0.980958	0.992808
GSAP	-0.000939439	0.999061	0.0261819	-0.052255	0.0503761	0.949087	1.05167	-0.0358813	0.971377	0.981804		NFATC1	-0.00058534	0.999415	0.0264411	-0.0524089	0.0512382	0.948941	1.05257	-0.0221375	0.982338	0.992883
FRMD7	0.000925228	1.00093	0.0261586	-0.0503446	0.0521951	0.950902	1.05358	0.03537	0.971785	0.981876		BOLA2_BOLA2B	0.000511317	1.00051	0.0272112	-0.0528216	0.0538442	0.948549	1.05532	0.0187907	0.985008	0.994954
MAEA	-0.000870855	0.99913	0.0263581	-0.0525319	0.0507901	0.948824	1.0521	-0.0330393	0.973643	0.983413		SCGB1A1	-0.000512237	0.999488	0.0273719	-0.0541601	0.0531356	0.94728	1.05457	-0.018714	0.985069	0.994954
UBE2B	0.000828722	1.00083	0.0262131	-0.050548	0.0522055	0.950708	1.05359	0.0316148	0.974779	0.98422		AHSA1	0.000467757	1.00047	0.0265793	-0.0516266	0.0525621	0.949683	1.05397	0.0175986	0.985959	0.995166
NRXN3	0.000773444	1.00077	0.0262959	-0.0507656	0.0523125	0.950501	1.0537	0.0294131	0.976535	0.985564		ANXA1	0.000447908	1.00045	0.0273638	-0.0531841	0.05408	0.948205	1.05557	0.0163686	0.98694	0.995166
TOP1MT	-0.000761696	0.999239	0.0261757	-0.0520652	0.0505418	0.949267	1.05184	-0.0290993	0.976785	0.985564		C1QTNF5	0.000460285	1.00046	0.0269461	-0.0523532	0.0532737	0.948994	1.05472	0.0170817	0.986371	0.995166
GPR158	0.000764617	1.00076	0.0270649	-0.0522817	0.0538109	0.949061	1.05529	0.0282512	0.977462	0.985906		IL18RAP	0.000384803	1.00038	0.026201	-0.0509682	0.0517378	0.950309	1.0531	0.0146866	0.988282	0.995166
UPK3A	-0.000712756	0.999287	0.0261076	-0.0518827	0.0504572	0.94944	1.05175	-0.0273007	0.97822	0.986329		IL3RA	-0.000422694	0.999577	0.0273946	-0.0541151	0.0532697	0.947323	1.05471	-0.0154299	0.987689	0.995166
RICTOR	0.000689319	1.00069	0.0262037	-0.0506691	0.0520477	0.950593	1.05343	0.0263061	0.979013	0.986788		LILRA4	-0.00038061	0.999619	0.0260614	-0.0514599	0.0506987	0.949842	1.05201	-0.0146044	0.988348	0.995166
KIRREL2	-0.00070069	0.9993	0.0270907	-0.0537975	0.0523962	0.947624	1.05379	-0.0258646	0.979365	0.986803		NT5E	0.000444094	1.00044	0.0280038	-0.0544424	0.0553306	0.947013	1.05689	0.0158583	0.987347	0.995166
ART5	0.000637543	1.00064	0.0260536	-0.0504267	0.0517017	0.950824	1.05306	0.0244704	0.980477	0.987582		PDCL2	0.000394391	1.00039	0.0261215	-0.0508029	0.0515917	0.950466	1.05295	0.0150983	0.987954	0.995166
DPEP2	0.000596369	1.0006	0.0267209	-0.0517756	0.0529684	0.949542	1.0544	0.0223184	0.982194	0.988673		PLA2G1B	-0.000410807	0.999589	0.0270321	-0.0533927	0.0525711	0.948008	1.05398	-0.015197	0.987875	0.995166
PRTG	-0.000604093	0.999396	0.027134	-0.0537858	0.0525776	0.947635	1.05398	-0.0222633	0.982238	0.988673		ARL2BP	0.000294934	1.00029	0.0265359	-0.0517145	0.0523044	0.9496	1.0537	0.0111145	0.991132	0.995587
LRP2BP	0.000561099	1.00056	0.0260887	-0.0505718	0.051694	0.950686	1.05305	0.0215074	0.982841	0.988939		ERVV-1	-0.000279399	0.999721	0.0263325	-0.0518901	0.0513313	0.949433	1.05267	-0.0106104	0.991534	0.995587
SERPINA4	0.00050131	1.0005	0.0265868	-0.0516078	0.0526104	0.949701	1.05402	0.0188556	0.984956	0.990726		FZD8	-0.000285654	0.999714	0.0261904	-0.0516178	0.0510465	0.949692	1.05237	-0.0109068	0.991298	0.995587
SRPX	-0.000495688	0.999504	0.0277857	-0.0549547	0.0539633	0.946528	1.05545	-0.0178397	0.985767	0.9912		RAB44	0.000300416	1.0003	0.026861	-0.0523462	0.052947	0.949	1.05437	0.0111841	0.991077	0.995587
CNDP1	-0.00042595	0.999574	0.0268922	-0.0531336	0.0522817	0.948253	1.05367	-0.0158392	0.987363	0.992375		SDK2	-0.00035223	0.999648	0.0268216	-0.0529215	0.0522171	0.948454	1.0536	-0.0131323	0.989522	0.995587
MSLNL	-0.000405878	0.999594	0.0261484	-0.0516558	0.0508441	0.949656	1.05216	-0.0155221	0.987616	0.992375		SULT1A1	0.000314949	1.00031	0.0266279	-0.0518747	0.0525046	0.949448	1.05391	0.0118278	0.990563	0.995587
ZP3	0.00038733	1.00039	0.0257664	-0.0501138	0.0508885	0.951121	1.05221	0.0150324	0.988006	0.992426		TJAP1	-0.000340465	0.99966	0.0266624	-0.0525977	0.0519168	0.948762	1.05329	-0.0127695	0.989812	0.995587
GTF2IRD1	-0.000335124	0.999665	0.0262098	-0.0517054	0.0510351	0.949609	1.05236	-0.0127862	0.989798	0.993778		TSPAN8	0.000285262	1.00029	0.0278769	-0.0543525	0.054923	0.947098	1.05646	0.0102329	0.991835	0.995587
EPN1	0.000325529	1.00033	0.0260591	-0.0507494	0.0514005	0.950517	1.05274	0.0124919	0.990033	0.993778		VAV3	0.000359051	1.00036	0.0265428	-0.0516639	0.052382	0.949648	1.05378	0.0135272	0.989207	0.995587
FOLH1	-0.000237592	0.999762	0.0265335	-0.0522422	0.0517671	0.949099	1.05313	-0.00895443	0.992855	0.996026		LYPD3	-0.000239643	0.99976	0.0270673	-0.0532907	0.0528114	0.948104	1.05423	-0.00885359	0.992936	0.996007
GC	0.000222444	1.00022	0.0262824	-0.0512901	0.051735	0.950003	1.0531	0.00846362	0.993247	0.996026		SEZ6	0.00024276	1.00024	0.0268841	-0.0524491	0.0529347	0.948903	1.05436	0.00902986	0.992795	0.996007
RUVBL1	-0.000221023	0.999779	0.0263055	-0.0517789	0.0513369	0.949539	1.05268	-0.00840215	0.993296	0.996026		MRPL24	-0.000222803	0.999777	0.0266336	-0.0524236	0.051978	0.948927	1.05335	-0.0083655	0.993325	0.996055
TNPO1	-0.000170145	0.99983	0.0261806	-0.0514831	0.0511428	0.94982	1.05247	-0.0064989	0.994815	0.997206		IL33	-0.00019531	0.999805	0.0264252	-0.0519878	0.0515972	0.94934	1.05295	-0.00739104	0.994103	0.996493
IFNAR1	0.000110476	1.00011	0.0265851	-0.0519953	0.0522163	0.949333	1.0536	0.00415557	0.996684	0.998221		CDH15	0.000179588	1.00018	0.0309636	-0.060508	0.0608672	0.941286	1.06276	0.00579995	0.995372	0.997423
CD82	0.000104353	1.0001	0.0262324	-0.0513101	0.0515188	0.949984	1.05287	0.00397803	0.996826	0.998221		RAD23B	-0.000131117	0.999869	0.0266616	-0.0523869	0.0521246	0.948962	1.05351	-0.00491784	0.996076	0.997785
KLKB1	0.000110466	1.00011	0.0280094	-0.054787	0.055008	0.946687	1.05655	0.00394388	0.996853	0.998221		ATXN10	-9.84888e-05	0.999902	0.0262252	-0.0514989	0.0513019	0.949805	1.05264	-0.0037555	0.997004	0.998222
STAM	-8.49135e-05	0.999915	0.0264722	-0.0519695	0.0517996	0.949358	1.05316	-0.00320765	0.997441	0.998467		GPNMB	-9.44399e-05	0.999906	0.0268753	-0.0527691	0.0525802	0.948599	1.05399	-0.003514	0.997196	0.998222
HMBS	7.26518e-05	1.00007	0.0274564	-0.0537409	0.0538862	0.947678	1.05536	0.00264608	0.997889	0.998573		GPC5	4.08167e-05	1.00004	0.0268811	-0.0526452	0.0527268	0.948717	1.05414	0.00151842	0.998788	0.998824
EIF2AK3	3.33192e-05	1.00003	0.0263812	-0.0516728	0.0517395	0.949639	1.0531	0.00126299	0.998992	0.999335		NFKB2	4.55221e-05	1.00005	0.0263696	-0.0516378	0.0517289	0.949673	1.05309	0.00172631	0.998623	0.998824
SULT1A1	1.02509e-05	1.00001	0.0265503	-0.0520274	0.0520479	0.949303	1.05343	0.000386092	0.999692	0.999692		TRIM5	3.88071e-05	1.00004	0.0263363	-0.0515794	0.0516571	0.949728	1.05301	0.00147352	0.998824	0.998824

### Sheet: Table S5
Table S5: Enrichment results of proteins significantly associated in both models
GO												KEGG
	ONTOLOGY	ID	Description	GeneRatio	BgRatio	P-value	P-adjust	qvalue	GeneID	Count			Category	Subcategory	ID	Description	GeneRatio	BgRatio	P-value	P-adjust	qvalue	GeneID	Count
GO:0030595	BP	GO:0030595	leukocyte chemotaxis	58/554	119/2772	5.4e-13	1.66e-09	1.43e-09	S100A12/ADAM8/MSTN/CXCL9/CCL11/SFTPD/CCL8/CD74/PGF/CCL7/VEGFA/CCL19/CCL21/CXCL8/SCG2/CALCA/PTN/EDN1/KIT/MTUS1/LGALS9/NBL1/CXCL17/CCL16/RARRES2/CCN3/CCL20/IL10/CCL23/SERPINE1/PDGFB/DPP4/CXCL11/CSF1/CCL25/CXCL16/MDK/BSG/CXCL10/IL16/CCL3/PLA2G7/CCL5/PPBP/JAM3/LGMN/CCL14/CXCL12/C5/CCL4/CCL17/CCL18/CCL22/IL6/CHGA/CXCL13/CCL15/TNFRSF11A	58		hsa04060	Environmental Information Processing	Signaling molecules and interaction	hsa04060	Cytokine-cytokine receptor interaction	85/367	187/1689	9.40533e-15	2.15382e-12	2.08897e-12	3587/608/8764/2660/4283/6356/23495/84957/9547/6355/3557/8741/6354/50616/7133/6363/6366/3626/3576/51330/60401/4982/27189/10850/8797/1440/355/284340/56300/94/3625/6360/6364/3586/6368/8795/55504/8771/3588/3558/6373/1435/6370/58191/970/7124/943/939/3627/7048/9518/9173/29949/3575/920/3603/6348/4055/3593/7293/958/163702/6352/5473/8808/3559/6358/6387/3605/3600/2056/6351/10673/3976/6361/6362/5008/6367/3569/7132/10563/3604/6359/8792/3601	85
GO:0034612	BP	GO:0034612	response to tumor necrosis factor	52/554	104/2772	2.67e-12	2.85e-09	2.45e-09	MMP8/IL18BP/TNFRSF17/TNFRSF14/FABP4/CCL11/CCL8/CCL7/CHI3L1/TNFRSF1B/CCL19/CCL21/CXCL8/CALCA/EDA2R/CD58/GBP1/EDN1/UMOD/FAS/CCL16/CCL20/CCL23/CRHBP/CD14/TNFRSF19/APOA1/SELE/ADAM9/CCL25/CXCL16/CD70/TNF/CASP1/CCL3/ADAMTS13/TNFRSF4/CD40/HYAL1/CCL5/SMPD1/CCL14/CCL4/TNFSF13B/CCL17/CCL18/ASAH1/SFRP1/CCL22/TNFRSF1A/CCL15/TNFRSF11A	52		hsa04061	Environmental Information Processing	Signaling molecules and interaction	hsa04061	Viral protein interaction with cytokine and cytokine receptor	41/367	71/1689	1.54551e-11	1.76961e-09	1.71633e-09	3587/8764/4283/6356/9547/6355/6354/7133/6363/6366/3576/10850/8797/6360/6364/3586/6368/8795/3588/3558/6373/1435/6370/7124/3627/29949/6348/4055/6352/5473/3559/6358/6387/6351/6361/6362/6367/3569/7132/10563/6359	41
GO:0097529	BP	GO:0097529	myeloid leukocyte migration	60/554	129/2772	2.78e-12	2.85e-09	2.45e-09	S100A12/ADAM8/MSTN/CXCL9/CCL11/SFTPD/CCL8/XG/CD74/PGF/CCL7/VEGFA/CCL19/CCL21/CXCL8/SCG2/CALCA/EDN1/UMOD/KIT/MTUS1/NBL1/CXCL17/PRTN3/CCL16/RARRES2/CCN3/CCL20/CCL23/SERPINE1/PDGFB/DPP4/CXCL11/CSF1/CCL25/B4GALT1/MDK/BSG/CD99L2/CXCL10/CCL3/PLA2G7/CCL5/PPBP/JAM3/LGMN/CCL14/CXCL12/C5/IL17A/CCL4/CCL17/CCL18/CCL22/IL6/CHGA/TREM2/CXCL13/CCL15/TNFRSF11A	60		hsa04672	Organismal Systems	Immune system	hsa04672	Intestinal immune network for IgA production	16/367	26/1689	1.12494e-05	0.000858702	0.000832848	608/23495/8741/941/5284/23308/3586/3558/6370/4055/958/6387/3600/10673/3569/3601	16
GO:0060326	BP	GO:0060326	cell chemotaxis	64/554	143/2772	4.27e-12	3.28e-09	2.83e-09	S100A12/ADAM8/MSTN/CXCL9/CCL11/SFTPD/CXCL14/CCL8/CD74/PGF/CCL7/VEGFA/CCL19/CCL21/CXCL8/SCG2/CALCA/PTN/EDN1/KIT/MTUS1/LGALS9/CCL27/NBL1/CXCL17/SMOC2/EPHA2/CCL16/RARRES2/CCN3/CCL20/IL10/CCL23/HGF/SERPINE1/PDGFB/DPP4/MET/CXCL11/CSF1/CCL25/CXCL16/MDK/BSG/CXCL10/IL16/CCL3/PLA2G7/CCL5/PPBP/JAM3/LGMN/CCL14/CXCL12/C5/CCL4/CCL17/CCL18/CCL22/IL6/CHGA/CXCL13/CCL15/TNFRSF11A	64		hsa04062	Organismal Systems	Immune system	hsa04062	Chemokine signaling pathway	27/367	63/1689	0.000101608	0.00581705	0.00564191	4283/6356/9547/6355/6354/6363/6366/3576/10850/6360/6364/6368/6373/6370/58191/3627/6348/6352/5473/6358/6387/6351/6361/6362/6367/10563/6359	27
GO:0002548	BP	GO:0002548	monocyte chemotaxis	30/554	47/2772	4.67e-11	2.87e-08	2.48e-08	S100A12/CCL11/CCL8/CCL7/CCL19/CCL21/CALCA/NBL1/CXCL17/CCL16/CCN3/CCL20/CCL23/SERPINE1/PDGFB/CCL25/CXCL10/CCL3/PLA2G7/CCL5/LGMN/CCL14/CXCL12/CCL4/CCL17/CCL18/CCL22/IL6/CCL15/TNFRSF11A	30
GO:0071356	BP	GO:0071356	cellular response to tumor necrosis factor	47/554	96/2772	8.39e-11	3.59e-08	3.09e-08	MMP8/IL18BP/TNFRSF17/TNFRSF14/FABP4/CCL11/CCL8/CCL7/CHI3L1/TNFRSF1B/CCL19/CCL21/CXCL8/CALCA/EDA2R/CD58/GBP1/EDN1/UMOD/FAS/CCL16/CCL20/CCL23/CRHBP/TNFRSF19/APOA1/CCL25/CD70/TNF/CASP1/CCL3/ADAMTS13/TNFRSF4/CD40/HYAL1/CCL5/CCL14/CCL4/TNFSF13B/CCL17/CCL18/ASAH1/SFRP1/CCL22/TNFRSF1A/CCL15/TNFRSF11A	47
GO:0050900	BP	GO:0050900	leukocyte migration	74/554	186/2772	9.07e-11	3.59e-08	3.09e-08	S100A12/ADAM8/TNFRSF14/MSTN/CXCL9/CCL11/SFTPD/CCL8/XG/CD74/JAM2/PGF/CCL7/VEGFA/CCL19/CCL21/CXCL8/SCG2/CALCA/PTN/EDN1/UMOD/KIT/MTUS1/LGALS9/NBL1/CXCL17/PRTN3/CCL16/RARRES2/CCN3/CCL20/IL10/CCL23/SERPINE1/PDGFB/THY1/DPP4/SELE/CXCL11/CSF1/CCL25/CXCL16/B4GALT1/MDK/BSG/TNF/CD99L2/ITGB1/CXCL10/IL16/CCL3/ICAM1/PLA2G7/CCL5/PPBP/JAM3/LGMN/CCL14/CXCL12/C5/IL17A/CCL4/CCL17/CCL18/APP/CCL22/IL6/CHGA/TREM2/CXCL13/CCL15/SELP/TNFRSF11A	74
GO:0070555	BP	GO:0070555	response to interleukin-1	36/554	64/2772	9.7e-11	3.59e-08	3.09e-08	CCL11/CCL8/IL1RN/CCL7/CHI3L1/CCL19/CCL21/CXCL8/GBP1/EDN1/LGALS9/INHBB/CCL16/CCL20/CCL23/CD38/SELE/CCL25/CCL3/CD40/HYAL1/CCL5/IL1RL2/SMPD1/CCL14/IL17A/EPO/CCL4/CCL17/CCL18/SFRP1/APP/CCL22/IL6/CCL15/TNFRSF11A	36
GO:0006954	BP	GO:0006954	inflammatory response	111/554	325/2772	1.05e-10	3.59e-08	3.09e-08	S100A12/MMP8/IL10RA/ADAM8/CXCL9/FABP4/LILRA5/CCL11/MEP1B/GRN/CCL8/IL1RN/CCL7/ITGAM/PGLYRP1/CHI3L1/IL22/TNFRSF1B/CCL19/CCL21/CXCL8/SCG2/CALCA/HAVCR2/PTN/UMOD/KIT/IL17C/SERPINA1/LGALS9/AGR2/CXCL17/EPHA2/IL36G/SIGLEC1/ADM/CCL16/RARRES2/CCN3/CCL20/IL10/APCS/CCL23/MMP3/HGF/CRHBP/CD14/SERPINE1/APOA1/PRCP/PLA2G2A/IL10RB/TNC/SELE/IL2/LGALS1/CXCL11/CSF1/CCL25/SERPINA3/B4GALT1/MDK/HLA-E/TNF/CLEC7A/ITGB1/CXCL10/IL1RL1/ORM1/CASP1/IL16/HSPG2/CCL3/IL12B/TNFRSF4/CD40/ITIH4/FURIN/CSRP3/PLA2G7/HYAL1/CCL5/PPBP/IL1RL2/FOLR2/JAM3/REG3A/LILRB4/IL2RA/CCL14/C5/IL17A/IL15/EPO/CCL4/LY96/CCL17/CCL18/OSM/MMP9/APP/CCL22/IL6/ACP5/TNFRSF1A/TREM2/CXCL13/CCL15/SELP/TNFRSF11A/TIMP1	111
GO:0071674	BP	GO:0071674	mononuclear cell migration	47/554	97/2772	1.33e-10	4.08e-08	3.52e-08	S100A12/ADAM8/TNFRSF14/MSTN/CCL11/CCL8/XG/JAM2/CCL7/CCL19/CCL21/CALCA/LGALS9/NBL1/CXCL17/CCL16/RARRES2/CCN3/CCL20/CCL23/SERPINE1/PDGFB/CXCL11/CSF1/CCL25/CXCL16/MDK/TNF/CD99L2/CXCL10/CCL3/ICAM1/PLA2G7/CCL5/JAM3/LGMN/CCL14/CXCL12/CCL4/CCL17/CCL18/APP/CCL22/IL6/CXCL13/CCL15/TNFRSF11A	47
GO:0002687	BP	GO:0002687	positive regulation of leukocyte migration	39/554	74/2772	2.23e-10	6.24e-08	5.38e-08	ADAM8/TNFRSF14/MSTN/XG/CD74/JAM2/PGF/CCL7/VEGFA/CCL19/CCL21/CXCL8/PTN/EDN1/LGALS9/CXCL17/RARRES2/CCL20/SERPINE1/THY1/SELE/CSF1/MDK/TNF/CD99L2/CXCL10/CCL3/ICAM1/PLA2G7/CCL5/JAM3/LGMN/CXCL12/CCL4/APP/IL6/TREM2/CXCL13/SELP	39
GO:0006935	BP	GO:0006935	chemotaxis	76/554	200/2772	6.56e-10	1.55e-07	1.34e-07	S100A12/ADAM8/MSTN/CXCL9/CCL11/SFTPD/CXCL14/CCL8/CD74/PGF/CCL7/VEGFA/CCL19/CCL21/CXCL8/SCG2/CALCA/LRTM2/PLAUR/PTN/EDN1/KIT/MTUS1/LGALS9/CCL27/NBL1/CXCL17/SMOC2/EPHA2/CCN1/ST6GAL1/CCL16/RARRES2/CCN3/ITGAV/CCL20/IL10/CCL23/HGF/SERPINE1/PDGFB/APOA1/DPP4/MET/CXCL11/CSF1/CCL25/CXCL16/MDK/BSG/CXCL10/IL16/SEMA3F/CCL3/PLA2G7/CCL5/PPBP/NTRK3/JAM3/PDGFA/LGMN/CCL14/CXCL12/C5/CCL4/CCL17/SERPIND1/CCL18/LECT2/CCL22/IL6/CHGA/TREM2/CXCL13/CCL15/TNFRSF11A	76
GO:0042330	BP	GO:0042330	taxis	76/554	200/2772	6.56e-10	1.55e-07	1.34e-07	S100A12/ADAM8/MSTN/CXCL9/CCL11/SFTPD/CXCL14/CCL8/CD74/PGF/CCL7/VEGFA/CCL19/CCL21/CXCL8/SCG2/CALCA/LRTM2/PLAUR/PTN/EDN1/KIT/MTUS1/LGALS9/CCL27/NBL1/CXCL17/SMOC2/EPHA2/CCN1/ST6GAL1/CCL16/RARRES2/CCN3/ITGAV/CCL20/IL10/CCL23/HGF/SERPINE1/PDGFB/APOA1/DPP4/MET/CXCL11/CSF1/CCL25/CXCL16/MDK/BSG/CXCL10/IL16/SEMA3F/CCL3/PLA2G7/CCL5/PPBP/NTRK3/JAM3/PDGFA/LGMN/CCL14/CXCL12/C5/CCL4/CCL17/SERPIND1/CCL18/LECT2/CCL22/IL6/CHGA/TREM2/CXCL13/CCL15/TNFRSF11A	76
GO:0009617	BP	GO:0009617	response to bacterium	84/554	235/2772	2.59e-09	5.69e-07	4.91e-07	S100A12/MMP8/IL10RA/CFB/IL18BP/MPO/TNFRSF14/CXCL9/PI3/FABP4/GRN/SFTPD/WFDC12/LRG1/PGLYRP1/TNFRSF1B/CFD/REG4/CXCL8/HAVCR2/GBP1/EDN1/UMOD/RNASE10/CD80/NOS3/LGALS9/CSF3/EPHA2/LGALS4/IL36G/ADM/RARRES2/REN/CCL20/WFDC2/IL10/MMP3/CD14/SERPINE1/PLA2G2A/FGA/ANG/COLEC12/SELE/SPON2/CXCL11/ADAM9/CHIT1/MRC1/CCDC80/RNASE6/HLA-E/TNF/RNASE1/CXCL10/IL7R/CASP1/CD4/RNASE4/ADAMTS13/IL12B/CD40/B2M/PPBP/PENK/FAM20A/REG3A/CD274/CLEC4D/IL17A/EPO/LCN2/LY96/NOS1/MMP9/IL6/ACP5/TNFRSF1A/CHGA/TREM2/CXCL13/SELP/TNFRSF11A	84
GO:0034097	BP	GO:0034097	response to cytokine	109/554	333/2772	2.95e-09	6.05e-07	5.21e-07	FGF23/MMP8/IL10RA/IL18BP/TNFRSF17/TNFRSF14/CXCL9/FABP4/LILRA5/CCL11/FLT3/CCL8/IL1RN/CD74/CCL7/CHI3L1/TNFRSF1B/CCL19/CCL21/CXCL8/CALCA/EDA2R/CD58/GBP1/EDN1/UMOD/KIT/SPP1/LGALS9/CSF3/FAS/IL36G/INHBB/CCL16/CCL20/EREG/CCL23/CRHBP/CD38/CD14/GSN/TNFRSF19/PDGFB/APOA1/IL10RB/TIMP3/TFF2/SELE/IL2/LAMP3/BCL2/CXCL11/CSF1/ADAM9/CCL25/CXCL16/CD70/MRC1/BST2/TNF/TIMP4/CXCL10/IL1RL1/IL7R/CASP1/CD4/CCL3/ADAMTS13/IL12B/TNFRSF4/CD40/ITIH4/IFNLR1/ICAM1/P4HB/HYAL1/CCL5/PPBP/IL1RL2/LILRB4/CD274/SMPD1/IL2RA/YAP1/CCL14/CXCL12/IL17A/IL15/EPO/CCL4/TNFSF13B/CCL17/CCL18/ASAH1/OSM/SFRP1/MMP12/APP/CCL22/IL6/ACP5/TNFRSF1A/TREM2/CXCL13/CCL15/SELP/TNFRSF11A/TIMP1/IL15RA	109
GO:0070098	BP	GO:0070098	chemokine-mediated signaling pathway	27/554	45/2772	3.38e-09	6.49e-07	5.6e-07	CXCL9/CCL11/CCL8/CCL7/CCL19/CCL21/CXCL8/EDN1/CCL16/CCL20/CCL23/TFF2/CXCL11/CCL25/CXCL10/CCL3/CCL5/PPBP/CCL14/CXCL12/CCL4/CCL17/CCL18/CCL22/TREM2/CXCL13/CCL15	27
GO:0097530	BP	GO:0097530	granulocyte migration	41/554	87/2772	6.18e-09	1.08e-06	9.3e-07	S100A12/ADAM8/MSTN/CXCL9/CCL11/CCL8/XG/CD74/CCL7/CCL19/CCL21/CXCL8/SCG2/EDN1/UMOD/CXCL17/PRTN3/CCL16/RARRES2/CCL20/CCL23/DPP4/CXCL11/CSF1/CCL25/MDK/BSG/CD99L2/CXCL10/CCL3/CCL5/PPBP/JAM3/CCL14/IL17A/CCL4/CCL17/CCL18/CCL22/CXCL13/CCL15	41
GO:1990868	BP	GO:1990868	response to chemokine	27/554	46/2772	6.66e-09	1.08e-06	9.3e-07	CXCL9/CCL11/CCL8/CCL7/CCL19/CCL21/CXCL8/EDN1/CCL16/CCL20/CCL23/TFF2/CXCL11/CCL25/CXCL10/CCL3/CCL5/PPBP/CCL14/CXCL12/CCL4/CCL17/CCL18/CCL22/TREM2/CXCL13/CCL15	27
GO:1990869	BP	GO:1990869	cellular response to chemokine	27/554	46/2772	6.66e-09	1.08e-06	9.3e-07	CXCL9/CCL11/CCL8/CCL7/CCL19/CCL21/CXCL8/EDN1/CCL16/CCL20/CCL23/TFF2/CXCL11/CCL25/CXCL10/CCL3/CCL5/PPBP/CCL14/CXCL12/CCL4/CCL17/CCL18/CCL22/TREM2/CXCL13/CCL15	27
GO:0048247	BP	GO:0048247	lymphocyte chemotaxis	22/554	34/2772	1.39e-08	2.13e-06	1.84e-06	ADAM8/CCL11/CCL8/CCL7/CCL19/CCL21/CCL16/CCL20/CCL23/CXCL11/CCL25/CXCL16/CXCL10/CCL3/CCL5/CCL14/CCL4/CCL17/CCL18/CCL22/CXCL13/CCL15	22
GO:0071621	BP	GO:0071621	granulocyte chemotaxis	35/554	71/2772	1.96e-08	2.87e-06	2.47e-06	S100A12/MSTN/CXCL9/CCL11/CCL8/CD74/CCL7/CCL19/CCL21/CXCL8/SCG2/EDN1/CXCL17/CCL16/RARRES2/CCL20/CCL23/DPP4/CXCL11/CSF1/CCL25/MDK/BSG/CXCL10/CCL3/CCL5/PPBP/JAM3/CCL14/CCL4/CCL17/CCL18/CCL22/CXCL13/CCL15	35
GO:0071347	BP	GO:0071347	cellular response to interleukin-1	28/554	51/2772	2.67e-08	3.73e-06	3.22e-06	CCL11/CCL8/IL1RN/CCL7/CCL19/CCL21/CXCL8/GBP1/EDN1/INHBB/CCL16/CCL20/CCL23/CCL25/CCL3/CD40/HYAL1/CCL5/IL1RL2/CCL14/IL17A/CCL4/CCL17/CCL18/SFRP1/CCL22/IL6/CCL15	28
GO:1990266	BP	GO:1990266	neutrophil migration	35/554	72/2772	3.11e-08	4.15e-06	3.58e-06	S100A12/ADAM8/CXCL9/CCL11/CCL8/XG/CD74/CCL7/CCL19/CCL21/CXCL8/EDN1/UMOD/PRTN3/CCL16/CCL20/CCL23/DPP4/CXCL11/CCL25/MDK/BSG/CD99L2/CXCL10/CCL3/CCL5/PPBP/JAM3/CCL14/CCL4/CCL17/CCL18/CCL22/CXCL13/CCL15	35
GO:0019221	BP	GO:0019221	cytokine-mediated signaling pathway	73/554	205/2772	4.05e-08	5e-06	4.31e-06	MMP8/IL10RA/TNFRSF17/TNFRSF14/CXCL9/LILRA5/CCL11/FLT3/CCL8/IL1RN/CD74/CCL7/TNFRSF1B/CCL19/CCL21/CXCL8/EDA2R/EDN1/UMOD/KIT/CSF3/FAS/IL36G/CCL16/CCL20/EREG/CCL23/TNFRSF19/PDGFB/APOA1/IL10RB/TFF2/IL2/CXCL11/CSF1/CCL25/CD70/TNF/CXCL10/IL1RL1/IL7R/CASP1/CD4/CCL3/IL12B/TNFRSF4/IFNLR1/P4HB/CCL5/PPBP/IL1RL2/LILRB4/IL2RA/YAP1/CCL14/CXCL12/IL17A/IL15/EPO/CCL4/TNFSF13B/CCL17/CCL18/OSM/MMP12/CCL22/IL6/TNFRSF1A/TREM2/CXCL13/CCL15/TNFRSF11A/IL15RA	73
GO:0043207	BP	GO:0043207	response to external biotic stimulus	144/554	494/2772	4.06e-08	5e-06	4.31e-06	S100A12/MMP8/CLEC5A/IL10RA/CFB/IL18BP/ADAM8/MPO/TNFRSF14/CXCL9/PI3/FABP4/LILRA5/CCL11/GRN/SFTPD/CXCL14/CCL8/WFDC12/CD74/CFH/LRG1/CCL7/ITGAM/CFI/PGLYRP1/ACTA2/TNFRSF1B/CCL19/CCL21/CFD/REG4/CXCL8/PRSS2/HAVCR2/CD58/GBP1/EDN1/PQBP1/UMOD/RNASE10/CD80/NOS3/LGALS9/CSF3/EPHA2/PRTN3/LGALS4/IL36G/ADM/CCL16/RARRES2/REN/CCL20/WFDC2/IL10/APCS/EREG/CCL23/MMP3/NECTIN2/CD14/SERPINE1/GSN/NPC2/CFHR5/PLA2G2A/IL10RB/FGA/ANG/COLEC12/SELE/BCL2/SPON2/CXCL11/CSF1/ADAM9/C9/REG1A/CCL25/CXCL16/CHIT1/MRC1/CCDC80/RNASE6/BST2/ULBP2/HLA-E/TNF/CLEC7A/CLEC6A/RNASE1/CXCL10/VSIG4/IL7R/CASP1/CD4/CCL3/RNASE4/ADAMTS13/SLAMF6/IL12B/CD40/B2M/C1S/REG1B/IFNLR1/HYAL1/CCL5/PPBP/IL1RL2/PENK/FAM20A/GRP/REG3A/CD274/CLEC4D/SMPD1/CCL14/CXCL12/C5/IL17A/IL15/EPO/CCL4/LCN2/LY96/NOS1/CCL17/CD46/CCL18/MMP12/RNASET2/MMP9/CCL22/IL6/ACP5/TNFRSF1A/CHGA/TREM2/CXCL13/CCL15/SELP/TNFRSF11A	144
GO:0030593	BP	GO:0030593	neutrophil chemotaxis	30/554	58/2772	5.2e-08	6.03e-06	5.2e-06	S100A12/CXCL9/CCL11/CCL8/CD74/CCL7/CCL19/CCL21/CXCL8/EDN1/CCL16/CCL20/CCL23/DPP4/CXCL11/CCL25/MDK/BSG/CXCL10/CCL3/CCL5/PPBP/JAM3/CCL14/CCL4/CCL17/CCL18/CCL22/CXCL13/CCL15	30
GO:0002688	BP	GO:0002688	regulation of leukocyte chemotaxis	31/554	61/2772	5.3e-08	6.03e-06	5.2e-06	MSTN/CD74/PGF/CCL7/VEGFA/CCL19/CCL21/CXCL8/PTN/EDN1/MTUS1/LGALS9/NBL1/CXCL17/RARRES2/CCN3/SERPINE1/DPP4/CSF1/MDK/CXCL10/CCL3/PLA2G7/CCL5/JAM3/LGMN/CXCL12/C5/CCL4/IL6/CXCL13	31
GO:0051707	BP	GO:0051707	response to other organism	143/554	492/2772	5.72e-08	6.28e-06	5.42e-06	S100A12/MMP8/CLEC5A/IL10RA/CFB/IL18BP/ADAM8/MPO/TNFRSF14/CXCL9/PI3/FABP4/LILRA5/CCL11/GRN/SFTPD/CXCL14/CCL8/WFDC12/CD74/CFH/LRG1/CCL7/ITGAM/CFI/PGLYRP1/ACTA2/TNFRSF1B/CCL19/CCL21/CFD/REG4/CXCL8/PRSS2/HAVCR2/CD58/GBP1/EDN1/PQBP1/UMOD/RNASE10/CD80/NOS3/LGALS9/CSF3/EPHA2/PRTN3/LGALS4/IL36G/ADM/CCL16/RARRES2/REN/CCL20/WFDC2/IL10/APCS/EREG/CCL23/MMP3/NECTIN2/CD14/SERPINE1/GSN/NPC2/CFHR5/PLA2G2A/IL10RB/FGA/ANG/COLEC12/SELE/BCL2/SPON2/CXCL11/CSF1/ADAM9/C9/REG1A/CCL25/CXCL16/CHIT1/MRC1/CCDC80/RNASE6/BST2/ULBP2/HLA-E/TNF/CLEC7A/CLEC6A/RNASE1/CXCL10/VSIG4/IL7R/CASP1/CD4/CCL3/RNASE4/ADAMTS13/SLAMF6/IL12B/CD40/B2M/C1S/REG1B/IFNLR1/HYAL1/CCL5/PPBP/IL1RL2/PENK/FAM20A/REG3A/CD274/CLEC4D/SMPD1/CCL14/CXCL12/C5/IL17A/IL15/EPO/CCL4/LCN2/LY96/NOS1/CCL17/CD46/CCL18/MMP12/RNASET2/MMP9/CCL22/IL6/ACP5/TNFRSF1A/CHGA/TREM2/CXCL13/CCL15/SELP/TNFRSF11A	143
GO:0002685	BP	GO:0002685	regulation of leukocyte migration	45/554	107/2772	8.57e-08	9.09e-06	7.84e-06	ADAM8/TNFRSF14/MSTN/XG/CD74/JAM2/PGF/CCL7/VEGFA/CCL19/CCL21/CXCL8/PTN/EDN1/MTUS1/LGALS9/NBL1/CXCL17/RARRES2/CCN3/CCL20/SERPINE1/THY1/DPP4/SELE/CSF1/CCL25/MDK/TNF/CD99L2/CXCL10/CCL3/ICAM1/PLA2G7/CCL5/JAM3/LGMN/CXCL12/C5/CCL4/APP/IL6/TREM2/CXCL13/SELP	45
GO:0009967	BP	GO:0009967	positive regulation of signal transduction	136/554	470/2772	1.88e-07	1.93e-05	1.66e-05	FGF23/ATP6AP2/S100A12/MMP8/IL10RA/ADAM8/NPPC/LILRA5/CCL11/FLT3/CCL8/CD74/LRG1/CCL7/VEGFA/BAIAP2/RSPO1/NID1/CHI3L1/ACTA2/CCL19/CCL21/TNFRSF12A/HAVCR2/EDA2R/TXNDC15/PLAUR/GPR37/PTK7/EDN1/GIP/EGFR/BAMBI/CTSD/KIT/GFRAL/VWF/CD80/NOS3/LGALS9/AGR2/CSF3/FAS/CXCL17/SMOC2/CCN1/ACVRL1/GCG/EFNA1/INHBB/CCL16/CCN3/ITGAV/CCL20/IL10/RSPO3/CCL23/CTSL/HGF/HPSE/NPR1/NECTIN2/BCL2L11/TNFRSF10B/CD14/TNFRSF19/KLK14/PDGFB/APOA1/DLL1/PLA2G2A/IL10RB/TIMP3/FGA/LGALS1/CSF1/ADAM9/MAD1L1/CCL25/BST2/TNF/CLEC7A/CLEC6A/CD27/ITGB1/CANT1/NTRK2/TGFBR2/GDF15/CD63/IL19/IL7R/CASP1/CD4/CCL3/LTBR/IL12B/CD40/FIS1/ICAM1/HIP1R/CCL5/NTRK3/TGFA/CDH2/GRP/PDGFA/CCN2/CLEC4D/C1QTNF1/YAP1/CCL14/EPO/CCL4/HHEX/SHISA5/TNXB/LY96/SORBS1/LIF/CCL17/CCL18/OSM/SFRP1/MMP12/MMP9/APP/CCL22/IL6/IGFBP4/TNFRSF1A/CHGA/TREM2/CCL15/SELP/TNFRSF11A	136
GO:0002690	BP	GO:0002690	positive regulation of leukocyte chemotaxis	25/554	46/2772	2e-07	1.98e-05	1.71e-05	MSTN/CD74/PGF/CCL7/VEGFA/CCL19/CCL21/CXCL8/PTN/EDN1/LGALS9/CXCL17/RARRES2/SERPINE1/CSF1/MDK/CXCL10/CCL3/PLA2G7/CCL5/LGMN/CXCL12/CCL4/IL6/CXCL13	25
GO:0040011	BP	GO:0040011	locomotion	124/554	422/2772	3.08e-07	2.96e-05	2.55e-05	FGF23/S100A12/ADAM8/TNFRSF14/MSTN/CXCL9/SERPINF1/NPPC/CCL11/STC1/GRN/SFTPD/CXCL14/CCL8/XG/CD74/JAM2/CGA/PGF/CCL7/VEGFA/LAMA4/MMP7/ACTA2/CCL19/CCL21/CXCL8/SCG2/CALCA/LRTM2/PLAUR/PTN/GPR37/EDN1/EGFR/RNASE10/KIT/MTUS1/NOS3/LGALS9/CCL27/NBL1/NEFL/CXCL17/CEACAM6/SMOC2/EPHA2/CCN1/ACVRL1/ST6GAL1/EFNA1/CCL16/RARRES2/CCN3/ITGAV/CCL20/IL10/SPINT2/CCL23/HGF/SERPINE1/PDGFB/APOA1/PRCP/TNC/THY1/DPP4/MET/SELE/BCL2/CXCL11/CSF1/ADAM9/CCL25/CXCL16/BST2/MDK/BSG/TNF/CLEC7A/CD99L2/ITGB1/CXCL10/TGFBR2/SLURP1/IL16/SEMA3F/CCL3/TAFA5/CD40/TNR/ICAM1/PLA2G7/HYAL1/CCL5/PPBP/NTRK3/JAM3/TMSB10/PDGFA/CD274/LGMN/CCL14/CXCL12/C5/CCL4/TNXB/CCL17/SERPIND1/CCL18/SFRP1/MMP9/LECT2/APP/CCL22/IL6/CHGA/TREM2/CXCL13/FGF5/CCL15/SELP/TNFRSF11A/TIMP1	124
GO:0043410	BP	GO:0043410	positive regulation of MAPK cascade	65/554	184/2772	3.47e-07	3.22e-05	2.78e-05	FGF23/S100A12/ADAM8/LILRA5/CCL11/FLT3/CCL8/CD74/CCL7/VEGFA/CHI3L1/ACTA2/CCL19/CCL21/HAVCR2/EDA2R/GPR37/EDN1/EGFR/KIT/GFRAL/LGALS9/CXCL17/GCG/EFNA1/CCL16/CCL20/CCL23/HGF/TNFRSF19/PDGFB/PLA2G2A/FGA/ADAM9/CCL25/TNF/CD27/NTRK2/GDF15/CD4/CCL3/LTBR/CD40/ICAM1/CCL5/NTRK3/TGFA/CDH2/PDGFA/CCN2/C1QTNF1/CCL14/EPO/CCL4/LIF/CCL17/CCL18/OSM/APP/CCL22/IL6/IGFBP4/TREM2/CCL15/TNFRSF11A	65
GO:0042742	BP	GO:0042742	defense response to bacterium	44/554	108/2772	3.63e-07	3.22e-05	2.78e-05	S100A12/MPO/TNFRSF14/PI3/GRN/SFTPD/WFDC12/PGLYRP1/HAVCR2/GBP1/UMOD/RNASE10/EPHA2/LGALS4/RARRES2/CCL20/WFDC2/IL10/SERPINE1/PLA2G2A/FGA/ANG/COLEC12/SPON2/RNASE6/HLA-E/TNF/RNASE1/IL7R/CASP1/CD4/RNASE4/IL12B/PPBP/CLEC4D/IL17A/LCN2/IL6/ACP5/TNFRSF1A/CHGA/TREM2/CXCL13/SELP	44
GO:0072676	BP	GO:0072676	lymphocyte migration	29/554	59/2772	3.67e-07	3.22e-05	2.78e-05	ADAM8/TNFRSF14/CCL11/CCL8/XG/JAM2/CCL7/CCL19/CCL21/CCL16/CCL20/CCL23/CXCL11/CCL25/CXCL16/CD99L2/CXCL10/CCL3/ICAM1/CCL5/CCL14/CXCL12/CCL4/CCL17/CCL18/APP/CCL22/CXCL13/CCL15	29
GO:0071677	BP	GO:0071677	positive regulation of mononuclear cell migration	21/554	36/2772	3.95e-07	3.37e-05	2.91e-05	ADAM8/TNFRSF14/JAM2/CCL7/CCL21/LGALS9/CXCL17/CCL20/SERPINE1/TNF/CD99L2/CXCL10/CCL3/PLA2G7/CCL5/JAM3/LGMN/CXCL12/CCL4/APP/CXCL13	21
GO:0019730	BP	GO:0019730	antimicrobial humoral response	26/554	52/2772	9.88e-07	8.21e-05	7.08e-05	S100A12/CXCL9/PI3/CXCL14/WFDC12/PGLYRP1/CXCL8/PRSS2/PRTN3/LGALS4/RARRES2/WFDC2/FGA/ANG/SPON2/CXCL11/REG1A/RNASE6/HLA-E/CXCL10/RNASE4/REG1B/PPBP/REG3A/IL17A/CXCL13	26
GO:0043408	BP	GO:0043408	regulation of MAPK cascade	77/554	236/2772	1.1e-06	8.94e-05	7.71e-05	FGF23/ATP6AP2/S100A12/ADAM8/DUSP29/LILRA5/CCL11/FLT3/CCL8/CD74/CCL7/VEGFA/CHI3L1/ACTA2/CCL19/CCL21/AMBP/HAVCR2/EDA2R/GPR37/GBP1/EDN1/EGFR/KIT/GFRAL/LGALS9/FAS/CXCL17/EPHA2/CCN1/GCG/EFNA1/CCL16/REN/CCL20/CCL23/HGF/TNFRSF19/PDGFB/PLA2G2A/TIMP3/FGA/ADAM9/CCL25/TNF/CD27/RNF149/NTRK2/GDF15/CD4/CCL3/LTBR/CD40/ICAM1/CCL5/NTRK3/TGFA/CDH2/LILRB4/PDGFA/CCN2/C1QTNF1/SMPD1/CCL14/EPO/CCL4/LIF/CCL17/CCL18/OSM/APP/CCL22/IL6/IGFBP4/TREM2/CCL15/TNFRSF11A	77
GO:0098542	BP	GO:0098542	defense response to other organism	115/554	393/2772	1.21e-06	9.56e-05	8.24e-05	S100A12/CLEC5A/CFB/ADAM8/MPO/TNFRSF14/CXCL9/PI3/LILRA5/CCL11/GRN/SFTPD/CXCL14/CCL8/WFDC12/CD74/CFH/CCL7/ITGAM/CFI/PGLYRP1/CCL19/CCL21/CFD/CXCL8/PRSS2/HAVCR2/CD58/GBP1/EDN1/PQBP1/UMOD/RNASE10/LGALS9/EPHA2/PRTN3/LGALS4/IL36G/CCL16/RARRES2/CCL20/WFDC2/IL10/APCS/EREG/CCL23/MMP3/NECTIN2/CD14/SERPINE1/GSN/CFHR5/PLA2G2A/IL10RB/FGA/ANG/COLEC12/BCL2/SPON2/CXCL11/CSF1/C9/REG1A/CCL25/CXCL16/MRC1/RNASE6/BST2/ULBP2/HLA-E/TNF/CLEC7A/CLEC6A/RNASE1/CXCL10/VSIG4/IL7R/CASP1/CD4/CCL3/RNASE4/ADAMTS13/SLAMF6/IL12B/CD40/C1S/REG1B/IFNLR1/CCL5/PPBP/IL1RL2/REG3A/CLEC4D/SMPD1/CCL14/C5/IL17A/IL15/CCL4/LCN2/LY96/CCL17/CD46/CCL18/MMP12/RNASET2/CCL22/IL6/ACP5/TNFRSF1A/CHGA/TREM2/CXCL13/CCL15/SELP	115
GO:0007186	BP	GO:0007186	G protein-coupled receptor signaling pathway	57/554	160/2772	1.44e-06	0.000110387	9.52e-05	NPPB/CXCL9/CCL11/CCL8/CGA/PSAP/CCL7/GAST/PPY/AGRP/CCL19/ACTN2/CCL21/CXCL8/CALCA/GPR37/EDN1/GIP/NPY/PALM/ADGRG2/AGRN/GCG/ADM/CCL16/CCL20/CALCB/EREG/CCL23/NPR1/IGF2R/KLK14/APOA1/MET/IL2/CXCL11/CCL25/APLP1/PYY/CXCL10/CCL3/SORCS2/TAFA5/CCL5/PENK/GRP/ADGRF5/CCL14/CXCL12/C5/CCL4/CCL17/CCL18/CCL22/CHGA/AREG/CCL15	57
GO:0034341	BP	GO:0034341	response to type II interferon	31/554	69/2772	1.76e-06	0.000131851	0.000113696	CCL11/CCL8/CD74/CCL7/CCL19/CCL21/CD58/GBP1/EDN1/LGALS9/CCL16/CCL20/CCL23/GSN/CCL25/CXCL16/MRC1/BST2/TNF/CASP1/CCL3/ADAMTS13/IL12B/CD40/CCL5/CCL14/CCL4/CCL17/CCL18/CCL22/CCL15	31
GO:0071675	BP	GO:0071675	regulation of mononuclear cell migration	27/554	57/2772	2.37e-06	0.000173334	0.000149466	ADAM8/TNFRSF14/MSTN/JAM2/CCL7/CCL21/LGALS9/NBL1/CXCL17/RARRES2/CCN3/CCL20/SERPINE1/CSF1/MDK/TNF/CD99L2/CXCL10/CCL3/PLA2G7/CCL5/JAM3/LGMN/CXCL12/CCL4/APP/CXCL13	27
GO:0071345	BP	GO:0071345	cellular response to cytokine stimulus	91/554	298/2772	2.83e-06	0.0002022	0.000174357	FGF23/MMP8/IL10RA/IL18BP/TNFRSF17/TNFRSF14/CXCL9/FABP4/LILRA5/CCL11/FLT3/CCL8/IL1RN/CD74/CCL7/CHI3L1/TNFRSF1B/CCL19/CCL21/CXCL8/CALCA/EDA2R/CD58/GBP1/EDN1/UMOD/KIT/LGALS9/CSF3/FAS/IL36G/INHBB/CCL16/CCL20/EREG/CCL23/CRHBP/GSN/TNFRSF19/PDGFB/APOA1/IL10RB/TFF2/IL2/CXCL11/CSF1/CCL25/CD70/MRC1/TNF/CXCL10/IL1RL1/IL7R/CASP1/CD4/CCL3/ADAMTS13/IL12B/TNFRSF4/CD40/IFNLR1/ICAM1/P4HB/HYAL1/CCL5/PPBP/IL1RL2/LILRB4/IL2RA/YAP1/CCL14/CXCL12/IL17A/IL15/EPO/CCL4/TNFSF13B/CCL17/CCL18/ASAH1/OSM/SFRP1/MMP12/CCL22/IL6/TNFRSF1A/TREM2/CXCL13/CCL15/TNFRSF11A/IL15RA	91
GO:0006959	BP	GO:0006959	humoral immune response	44/554	116/2772	3.74e-06	0.000261328	0.000225344	S100A12/CFB/CXCL9/PI3/CXCL14/WFDC12/CFH/CFI/PGLYRP1/CFD/CXCL8/PRSS2/PDCD1/PRTN3/LGALS4/ST6GAL1/RARRES2/WFDC2/CFHR5/FGA/ANG/BCL2/SPON2/CXCL11/C9/REG1A/RNASE6/CD83/HLA-E/TNF/CXCL10/VSIG4/RNASE4/CD59/C1S/REG1B/PPBP/REG3A/C5/IL17A/CD46/IL6/TREM2/CXCL13	44
GO:0070374	BP	GO:0070374	positive regulation of ERK1 and ERK2 cascade	38/554	95/2772	4.03e-06	0.000269738	0.000232595	FGF23/CCL11/CCL8/CD74/CCL7/CHI3L1/ACTA2/CCL19/CCL21/HAVCR2/EGFR/LGALS9/CXCL17/GCG/CCL16/CCL20/CCL23/PDGFB/PLA2G2A/FGA/CCL25/TNF/CD4/CCL3/ICAM1/CCL5/PDGFA/CCN2/CCL14/EPO/CCL4/CCL17/CCL18/APP/CCL22/TREM2/CCL15/TNFRSF11A	38
GO:2000403	BP	GO:2000403	positive regulation of lymphocyte migration	14/554	21/2772	4.04e-06	0.000269738	0.000232595	ADAM8/TNFRSF14/JAM2/CCL7/CCL21/CCL20/CD99L2/CXCL10/CCL3/CCL5/CXCL12/CCL4/APP/CXCL13	14
GO:0016477	BP	GO:0016477	cell migration	135/554	489/2772	4.34e-06	0.00028413	0.000245006	FGF23/S100A12/ADAM8/TNFRSF14/MSTN/CXCL9/SERPINF1/CCL11/STC1/GRN/SFTPD/CXCL14/CCL8/GFRA1/XG/CD74/JAM2/CGA/LRG1/PGF/CCL7/VEGFA/LAMA4/MMP7/PLAT/ACTA2/CCL19/CCL21/CXCL8/SCG2/CALCA/PTN/PTK7/EDN1/EGFR/BAMBI/UMOD/KIT/MTUS1/NOS3/LGALS9/CCL27/NBL1/FSTL1/CXCL17/CEACAM6/SMOC2/EPHA2/PRTN3/CCN1/ACVRL1/EFNA1/CCL16/RARRES2/CCN3/ITGAV/SDC1/CCL20/IL10/CCL23/HGF/SERPINE1/PDGFB/APOA1/PRCP/EPHB4/TNC/THY1/DPP4/ANG/MET/SELE/BCL2/CXCL11/CSF1/ADAM9/FOLR1/CCL25/CXCL16/BST2/B4GALT1/MDK/BSG/TNF/CLEC7A/CD99L2/ITGB1/CXCL10/NTRK2/TGFBR2/CD63/SLURP1/IL16/SEMA3F/CCL3/TAFA5/IL12B/CD40/TNR/ICAM1/PLA2G7/HYAL1/CCL5/PPBP/NTRK3/CDH2/JAM3/TMSB10/PDGFA/CD274/CCN2/LGMN/CCL14/CXCL12/C5/IL17A/CCL4/TNXB/CCL17/ITGA11/CCL18/SFRP1/MMP12/MMP9/APP/CCL22/IL6/CHGA/TREM2/CXCL13/FGF5/CCL15/SELP/TNFRSF11A/TIMP1	135
GO:0002684	BP	GO:0002684	positive regulation of immune system process	107/554	368/2772	4.44e-06	0.000284344	0.00024519	CD79B/MMP8/CFB/ADAM8/TNFRSF14/MSTN/BTN3A2/MZB1/TNFSF13/XG/CD74/CFH/JAM2/PGF/CCL7/VEGFA/ITGAM/CFI/CCL19/CCL21/CFD/CXCL8/HAVCR2/PTN/GBP1/EDN1/PQBP1/KIT/BTN2A1/CD80/LGALS9/CXCL17/ICOSLG/RARRES2/CCL20/IL10/EREG/NECTIN2/CD38/CD14/SERPINE1/CFHR5/THY1/DPP4/COLEC12/SELE/IL2/BCL2/ERMAP/SPON2/SIRPB1/LGALS1/CSF1/C9/CD70/CD83/ULBP2/MDK/HLA-E/TNF/CLEC7A/CLEC6A/CD99L2/CD27/CXCL10/TGFBR2/IL1RL1/VSIG4/IL7R/CASP1/CD4/CCL3/SLAMF6/IL12B/CD59/TNFRSF4/CD40/B2M/C1S/ICAM1/PLA2G7/CCL5/IL1RL2/JAM3/LILRB4/CD274/CLEC4D/LGMN/IL2RA/CXCL12/C5/IL17A/IL15/EPO/CCL4/TNFSF13B/LY96/LIF/CD46/HAVCR1/MMP12/APP/IL6/TREM2/CXCL13/SELP/IL15RA	107
GO:0050921	BP	GO:0050921	positive regulation of chemotaxis	32/554	75/2772	4.73e-06	0.000297025	0.000256125	MSTN/CD74/PGF/CCL7/VEGFA/CCL19/CCL21/CXCL8/SCG2/PTN/EDN1/LGALS9/CXCL17/SMOC2/RARRES2/SERPINE1/PDGFB/MET/CSF1/MDK/CXCL10/IL16/CCL3/PLA2G7/CCL5/NTRK3/LGMN/CXCL12/CCL4/IL6/TREM2/CXCL13	32
GO:0071346	BP	GO:0071346	cellular response to type II interferon	27/554	60/2772	8.04e-06	0.000494428	0.000426346	CCL11/CCL8/CCL7/CCL19/CCL21/CD58/GBP1/EDN1/LGALS9/CCL16/CCL20/CCL23/GSN/CCL25/MRC1/TNF/CASP1/CCL3/ADAMTS13/IL12B/CCL5/CCL14/CCL4/CCL17/CCL18/CCL22/CCL15	27
GO:0050867	BP	GO:0050867	positive regulation of cell activation	54/554	157/2772	9.39e-06	0.000566463	0.000488462	MMP8/ADAM8/TNFRSF14/LILRA5/TNFSF13/CD74/ITGAM/ACTA2/CCL19/CCL21/HAVCR2/CD80/LGALS9/ICOSLG/IL10/NECTIN2/CD38/THY1/DPP4/IL2/BCL2/SIRPB1/LGALS1/CD70/CD83/MDK/HLA-E/TNF/CLEC7A/CD27/TGFBR2/IL1RL1/IL7R/CD4/CCL3/IL12B/TNFRSF4/CD40/B2M/CCL5/IL1RL2/LILRB4/CD274/CLEC4D/IL2RA/IL15/EPO/TNFSF13B/CD46/HAVCR1/IL6/TREM2/SELP/IL15RA	54
GO:0000165	BP	GO:0000165	MAPK cascade	79/554	257/2772	1.09e-05	0.000640509	0.000552312	FGF23/ATP6AP2/S100A12/ADAM8/DUSP29/LILRA5/CCL11/FLT3/CCL8/CD74/CCL7/VEGFA/CHI3L1/ACTA2/CCL19/CCL21/SCG2/AMBP/HAVCR2/EDA2R/GPR37/GBP1/EDN1/EGFR/KIT/GFRAL/LGALS9/FAS/CXCL17/EPHA2/CCN1/GCG/EFNA1/CCL16/REN/ITGAV/CCL20/CCL23/HGF/TNFRSF19/PDGFB/PLA2G2A/TIMP3/FGA/ADAM9/CCL25/TNF/CD27/RNF149/NTRK2/GDF15/CD4/CCL3/LTBR/CD40/ICAM1/CCL5/NTRK3/TGFA/CDH2/LILRB4/PDGFA/CCN2/C1QTNF1/SMPD1/CCL14/EPO/CCL4/LIF/CCL17/CCL18/OSM/APP/CCL22/IL6/IGFBP4/TREM2/CCL15/TNFRSF11A	79
GO:0008217	BP	GO:0008217	regulation of blood pressure	22/554	45/2772	1.1e-05	0.000640509	0.000552312	ATP6AP2/NPPB/SCPEP1/ACTA2/CALCA/DDAH1/TNNI3/EDN1/UMOD/NPY/NOS3/ACVRL1/ADM/REN/NPR1/PDGFB/PRCP/DLL1/CTSZ/TNF/NOS1/CHGA	22
GO:0042592	BP	GO:0042592	homeostatic process	114/554	405/2772	1.14e-05	0.000651119	0.000561461	FGF23/ATP6AP2/NPPB/IL10RA/ADAM8/TNFRSF17/MSTN/CXCL9/FABP4/SERPINF1/NPPC/DUSP29/CCL11/FLT3/STC1/TNFRSF13B/GRN/SFTPD/TPP1/CCL8/ANGPTL4/FABP3/CD74/JAM2/CCL7/VEGFA/LAMA4/MB/PTPRN2/CCL19/CCL21/CALCA/SCARA5/CALB1/IMMT/PCSK9/TNNI3/EDN1/GIP/TFF3/UMOD/KIT/TNFRSF11B/SPP1/SCGN/GFRAL/NOS3/LGALS9/OCLN/FAS/PIGR/FSTL1/TFF1/GCG/CCN3/CALCB/CCL23/HJV/DMD/NPR1/BCL2L11/CD38/NPC2/APOA1/PRCP/DLL1/PLA2G2A/THY1/TFF2/ANG/IL2/BCL2/ESAM/CXCL11/CSF1/SERPINA3/TNF/ITGB1/CXCL10/GDF15/IL7R/EGLN1/CCL3/CD40/B2M/CSRP3/FIS1/ICAM1/CCL5/PRDX6/FAM20A/CDH2/JAM3/ADGRF5/CCN2/LTBP3/IL2RA/YAP1/CCL14/CXCL12/IL17A/IL15/EPO/LCN2/TNFSF13B/NOS1/ACHE/APP/LETM1/IL6/ACP5/TREM2/CCL15/TNFRSF11A	114
GO:0040017	BP	GO:0040017	positive regulation of locomotion	71/554	225/2772	1.18e-05	0.00065817	0.000567541	ADAM8/TNFRSF14/MSTN/CCL11/GRN/XG/CD74/JAM2/CGA/PGF/CCL7/VEGFA/MMP7/ACTA2/CCL19/CCL21/CXCL8/SCG2/PTN/EDN1/EGFR/RNASE10/KIT/NOS3/LGALS9/CXCL17/CEACAM6/SMOC2/EPHA2/CCN1/RARRES2/ITGAV/CCL20/HGF/SERPINE1/PDGFB/THY1/MET/SELE/BCL2/CSF1/ADAM9/CXCL16/MDK/TNF/CLEC7A/CD99L2/ITGB1/CXCL10/TGFBR2/IL16/SEMA3F/CCL3/CD40/ICAM1/PLA2G7/HYAL1/CCL5/NTRK3/JAM3/PDGFA/CD274/LGMN/CXCL12/CCL4/MMP9/APP/IL6/TREM2/CXCL13/SELP	71
GO:0072677	BP	GO:0072677	eosinophil migration	15/554	25/2772	1.21e-05	0.00065817	0.000567541	ADAM8/CCL11/CCL8/CCL7/SCG2/CCL16/CCL23/CCL25/CCL3/CCL5/CCL14/CCL4/CCL18/CCL22/CCL15	15
GO:0050920	BP	GO:0050920	regulation of chemotaxis	40/554	106/2772	1.22e-05	0.00065817	0.000567541	MSTN/CD74/PGF/CCL7/VEGFA/CCL19/CCL21/CXCL8/SCG2/PTN/EDN1/MTUS1/LGALS9/NBL1/CXCL17/SMOC2/ST6GAL1/RARRES2/CCN3/SERPINE1/PDGFB/DPP4/MET/CSF1/MDK/CXCL10/IL16/SEMA3F/CCL3/PLA2G7/CCL5/NTRK3/JAM3/LGMN/CXCL12/C5/CCL4/IL6/TREM2/CXCL13	40
GO:2000147	BP	GO:2000147	positive regulation of cell motility	69/554	218/2772	1.42e-05	0.000752621	0.000648987	ADAM8/TNFRSF14/MSTN/CCL11/GRN/XG/CD74/JAM2/CGA/PGF/CCL7/VEGFA/MMP7/ACTA2/CCL19/CCL21/CXCL8/PTN/EDN1/EGFR/RNASE10/KIT/NOS3/LGALS9/CXCL17/CEACAM6/SMOC2/EPHA2/CCN1/RARRES2/ITGAV/CCL20/HGF/SERPINE1/PDGFB/THY1/MET/SELE/BCL2/CSF1/ADAM9/CXCL16/MDK/TNF/CLEC7A/CD99L2/ITGB1/CXCL10/TGFBR2/SEMA3F/CCL3/CD40/ICAM1/PLA2G7/HYAL1/CCL5/NTRK3/JAM3/PDGFA/CD274/LGMN/CXCL12/CCL4/MMP9/APP/IL6/TREM2/CXCL13/SELP	69
GO:0030335	BP	GO:0030335	positive regulation of cell migration	68/554	215/2772	1.7e-05	0.000884431	0.000762647	ADAM8/TNFRSF14/MSTN/CCL11/GRN/XG/CD74/JAM2/CGA/PGF/CCL7/VEGFA/MMP7/ACTA2/CCL19/CCL21/CXCL8/PTN/EDN1/EGFR/KIT/NOS3/LGALS9/CXCL17/CEACAM6/SMOC2/EPHA2/CCN1/RARRES2/ITGAV/CCL20/HGF/SERPINE1/PDGFB/THY1/MET/SELE/BCL2/CSF1/ADAM9/CXCL16/MDK/TNF/CLEC7A/CD99L2/ITGB1/CXCL10/TGFBR2/SEMA3F/CCL3/CD40/ICAM1/PLA2G7/HYAL1/CCL5/NTRK3/JAM3/PDGFA/CD274/LGMN/CXCL12/CCL4/MMP9/APP/IL6/TREM2/CXCL13/SELP	68
GO:0048245	BP	GO:0048245	eosinophil chemotaxis	14/554	23/2772	1.9e-05	0.000973156	0.000839154	CCL11/CCL8/CCL7/SCG2/CCL16/CCL23/CCL25/CCL3/CCL5/CCL14/CCL4/CCL18/CCL22/CCL15	14
GO:0002696	BP	GO:0002696	positive regulation of leukocyte activation	51/554	149/2772	1.97e-05	0.000995134	0.000858106	MMP8/ADAM8/TNFRSF14/TNFSF13/CD74/ITGAM/CCL19/CCL21/HAVCR2/CD80/LGALS9/ICOSLG/IL10/NECTIN2/CD38/THY1/DPP4/IL2/BCL2/SIRPB1/LGALS1/CD70/CD83/MDK/HLA-E/TNF/CLEC7A/CD27/TGFBR2/IL1RL1/IL7R/CD4/CCL3/IL12B/TNFRSF4/CD40/B2M/CCL5/IL1RL2/LILRB4/CD274/CLEC4D/IL2RA/IL15/EPO/TNFSF13B/CD46/HAVCR1/IL6/TREM2/IL15RA	51
GO:0070371	BP	GO:0070371	ERK1 and ERK2 cascade	46/554	131/2772	2.45e-05	0.00121633	0.00104884	FGF23/DUSP29/CCL11/CCL8/CD74/CCL7/CHI3L1/ACTA2/CCL19/CCL21/HAVCR2/GBP1/EDN1/EGFR/LGALS9/CXCL17/EPHA2/CCN1/GCG/CCL16/ITGAV/CCL20/CCL23/PDGFB/PLA2G2A/TIMP3/FGA/CCL25/TNF/CD4/CCL3/ICAM1/CCL5/PDGFA/CCN2/CCL14/EPO/CCL4/LIF/CCL17/CCL18/APP/CCL22/TREM2/CCL15/TNFRSF11A	46
GO:0070372	BP	GO:0070372	regulation of ERK1 and ERK2 cascade	44/554	124/2772	2.76e-05	0.00134515	0.00115993	FGF23/DUSP29/CCL11/CCL8/CD74/CCL7/CHI3L1/ACTA2/CCL19/CCL21/HAVCR2/GBP1/EGFR/LGALS9/CXCL17/EPHA2/CCN1/GCG/CCL16/CCL20/CCL23/PDGFB/PLA2G2A/TIMP3/FGA/CCL25/TNF/CD4/CCL3/ICAM1/CCL5/PDGFA/CCN2/CCL14/EPO/CCL4/LIF/CCL17/CCL18/APP/CCL22/TREM2/CCL15/TNFRSF11A	44
GO:0051241	BP	GO:0051241	negative regulation of multicellular organismal process	105/554	374/2772	3.16e-05	0.00151779	0.0013088	FGF23/NPPB/LRPAP1/TNFRSF14/MSTN/SERPINF1/FGL1/LILRA5/CCL11/STC1/TNFRSF13B/GRN/SFTPD/CD74/JAM2/CGA/DRAXIN/LAMA4/APOC1/PLAT/PGLYRP1/TNFRSF1B/CALCA/HAVCR2/PLAUR/PTN/PCSK9/GBP1/EDN1/EGFR/TNFRSF11B/SPP1/CD80/PDCD1/NOS3/LGALS9/EPHA2/DKK4/ACVRL1/SIGLEC1/EFNA1/INHBB/ADM/CCN3/IL10/TFPI/APCS/HGF/CRHBP/NPR1/HPGDS/FSTL3/CD38/SERPINE1/PDGFB/APOA1/DLL1/PLA2G2A/FGA/THY1/TFF2/IL2/BCL2/WNT9A/MAD1L1/BST2/CD83/MDK/TNF/CXCL10/GDF15/IL1RL1/VSIG4/IL19/ORM1/SEMA3F/HSPG2/CCL3/TAFA5/EFEMP1/IL12B/PTGDS/B2M/FURIN/TNR/REG3A/LILRB4/PDGFA/ADGRF5/CD274/LTBP3/LGMN/C1QTNF1/IL2RA/IL15/HHEX/SFRP1/IL6/CST3/ACP5/TNFRSF1A/TREM2/THBS2/CXCL13/TIMP1	105
GO:0045785	BP	GO:0045785	positive regulation of cell adhesion	62/554	195/2772	3.46e-05	0.00163834	0.00141275	ADAM8/TNFRSF14/CD74/VEGFA/VWC2/NID1/CCL19/CCL21/PRSS2/HAVCR2/PLAUR/RNASE10/CD80/LGALS9/AGR2/CEACAM6/CCN1/ICOSLG/ITGAV/IL10/FSTL3/PDGFB/APOA1/FGA/THY1/DPP4/SELE/IL2/SIRPB1/LGALS1/CSF1/ADAM9/CCL25/CD70/CCDC80/CD83/MDK/HLA-E/TNF/CD27/TGFBR2/IL7R/CD4/IL12B/B2M/P4HB/HYAL1/CCL5/IL1RL2/LILRB4/CD274/IL2RA/CXCL12/IL15/EPO/TNFSF13B/LIF/CD46/SFRP1/IL6/CXCL13/SELP	62
GO:0032496	BP	GO:0032496	response to lipopolysaccharide	45/554	129/2772	3.65e-05	0.00169933	0.00146533	MMP8/IL10RA/IL18BP/MPO/CXCL9/TNFRSF1B/CXCL8/HAVCR2/EDN1/UMOD/CD80/NOS3/LGALS9/CSF3/IL36G/ADM/REN/IL10/MMP3/CD14/SERPINE1/SELE/SPON2/CXCL11/ADAM9/MRC1/TNF/CXCL10/CASP1/ADAMTS13/IL12B/CD40/PPBP/PENK/CD274/EPO/LY96/NOS1/MMP9/IL6/ACP5/TREM2/CXCL13/SELP/TNFRSF11A	45
GO:0002237	BP	GO:0002237	response to molecule of bacterial origin	46/554	133/2772	3.82e-05	0.00175274	0.00151139	MMP8/IL10RA/IL18BP/MPO/CXCL9/TNFRSF1B/CXCL8/HAVCR2/EDN1/UMOD/CD80/NOS3/LGALS9/CSF3/IL36G/ADM/REN/IL10/MMP3/CD14/SERPINE1/SELE/SPON2/CXCL11/ADAM9/MRC1/TNF/CXCL10/CASP1/ADAMTS13/IL12B/CD40/B2M/PPBP/PENK/CD274/EPO/LY96/NOS1/MMP9/IL6/ACP5/TREM2/CXCL13/SELP/TNFRSF11A	46
GO:0022409	BP	GO:0022409	positive regulation of cell-cell adhesion	44/554	126/2772	4.34e-05	0.0019611	0.00169106	ADAM8/TNFRSF14/CD74/CCL19/CCL21/HAVCR2/PLAUR/RNASE10/CD80/LGALS9/CEACAM6/ICOSLG/IL10/FSTL3/FGA/THY1/DPP4/SELE/IL2/SIRPB1/LGALS1/CD70/CD83/MDK/HLA-E/TNF/CD27/TGFBR2/IL7R/CD4/IL12B/B2M/CCL5/IL1RL2/LILRB4/CD274/IL2RA/IL15/EPO/TNFSF13B/CD46/IL6/CXCL13/SELP	44
GO:0052372	BP	GO:0052372	modulation by symbiont of entry into host	12/554	19/2772	4.61e-05	0.00204049	0.00175952	CD74/CXCL8/LGALS9/ITGAV/APCS/NECTIN2/GSN/LGALS1/CD4/FURIN/P4HB/SMPD1	12
GO:0055074	BP	GO:0055074	calcium ion homeostasis	35/554	93/2772	4.65e-05	0.00204049	0.00175952	FGF23/CXCL9/NPPC/CCL11/STC1/CCL8/CCL7/CCL19/CCL21/CALCA/CALB1/IMMT/TNNI3/EDN1/UMOD/SCGN/CALCB/CCL23/DMD/THY1/BCL2/CXCL11/CXCL10/CCL3/CD40/CSRP3/FIS1/CCL5/FAM20A/CCL14/CXCL12/NOS1/APP/LETM1/CCL15	35
GO:0006874	BP	GO:0006874	intracellular calcium ion homeostasis	33/554	86/2772	4.87e-05	0.002111	0.00182032	CXCL9/NPPC/CCL11/STC1/CCL8/CCL7/CCL19/CCL21/CALCA/CALB1/IMMT/TNNI3/EDN1/UMOD/SCGN/CALCB/CCL23/DMD/THY1/BCL2/CXCL11/CXCL10/CCL3/CD40/CSRP3/FIS1/CCL5/CCL14/CXCL12/NOS1/APP/LETM1/CCL15	33
GO:0030155	BP	GO:0030155	regulation of cell adhesion	87/554	301/2772	5.38e-05	0.00229617	0.00197999	ADAM8/TNFRSF14/FGL1/SFTPD/IL1RN/CD74/VEGFA/VWC2/LAMA4/NID1/CCL19/CCL21/CXCL8/PRSS2/HAVCR2/PLAUR/GBP1/RNASE10/CD80/LGALS9/AGR2/CEACAM6/EPHA2/CCN1/ACVRL1/ST6GAL1/ICOSLG/EFNA1/ITGAV/IL10/SPINT2/FSTL3/SERPINE1/PDGFB/APOA1/DLL1/PLA2G2A/FGA/TNC/THY1/DPP4/SELE/IL2/BCL2/SIRPB1/LGALS1/CSF1/ADAM9/MAD1L1/CCL25/CD70/CCDC80/CD83/MDK/HLA-E/TNF/CD27/TGFBR2/VSIG4/IL7R/CD4/HSPG2/IL12B/B2M/TNR/P4HB/HYAL1/CCL5/IL1RL2/JAM3/LILRB4/CD274/C1QTNF1/IL2RA/CXCL12/IL15/EPO/TNFSF13B/TNXB/LIF/CDSN/CD46/SFRP1/MMP12/IL6/CXCL13/SELP	87
GO:1902533	BP	GO:1902533	positive regulation of intracellular signal transduction	92/554	324/2772	6.76e-05	0.00284647	0.00245452	FGF23/S100A12/ADAM8/NPPC/LILRA5/CCL11/FLT3/CCL8/CD74/CCL7/VEGFA/CHI3L1/ACTA2/CCL19/CCL21/HAVCR2/EDA2R/GPR37/EDN1/GIP/EGFR/KIT/GFRAL/VWF/LGALS9/CSF3/CXCL17/GCG/EFNA1/CCL16/ITGAV/CCL20/CCL23/HGF/HPSE/NPR1/BCL2L11/TNFRSF10B/TNFRSF19/PDGFB/APOA1/PLA2G2A/FGA/LGALS1/CSF1/ADAM9/MAD1L1/CCL25/BST2/TNF/CLEC7A/CLEC6A/CD27/ITGB1/CANT1/NTRK2/TGFBR2/GDF15/IL19/CASP1/CD4/CCL3/LTBR/IL12B/CD40/FIS1/ICAM1/CCL5/NTRK3/TGFA/CDH2/PDGFA/CCN2/CLEC4D/C1QTNF1/CCL14/EPO/CCL4/SHISA5/LIF/CCL17/CCL18/OSM/APP/CCL22/IL6/IGFBP4/TNFRSF1A/TREM2/CCL15/SELP/TNFRSF11A	92
GO:0033993	BP	GO:0033993	response to lipid	77/554	261/2772	7.21e-05	0.00299487	0.00258248	FGF23/MMP8/IL10RA/IL18BP/MPO/MSTN/CXCL9/SERPINF1/FLT3/STC1/IL1RN/IL22/TNFRSF1B/CCL19/CCL21/CXCL8/HAVCR2/PTK7/EDN1/GIP/EGFR/UMOD/SPP1/CD80/NOS3/LGALS9/CSF3/NEFL/IGFBP7/IL36G/INHBB/ADM/REN/SDC1/IL10/TFPI/MMP3/CRHBP/IGF2R/BCL2L11/CD38/CD14/SERPINE1/TNC/SELE/BCL2/SPON2/CXCL11/WNT9A/ADAM9/MRC1/TNF/CXCL10/TGFBR2/CASP1/CCL3/ADAMTS13/IL12B/PTGDS/CD40/PPBP/PENK/CD274/DSG2/YAP1/EPO/LY96/NOS1/SFRP1/MMP9/IL6/ACP5/AREG/TREM2/CXCL13/SELP/TNFRSF11A	77
GO:0007267	BP	GO:0007267	cell-cell signaling	113/554	418/2772	9.36e-05	0.00383855	0.00330999	FGF23/SPINK1/ATP6AP2/CTHRC1/ADAM8/CXCL9/NPPC/FAM3B/CXCL14/CCL8/IL1RN/CGA/DRAXIN/PGF/CCL7/BAIAP2/RSPO1/PLAT/DTNB/NID1/PTPRN2/TNFRSF1B/CCL21/CALB1/PTN/PTK7/EDN1/GIP/EGFR/BAMBI/NPY/KIT/SPP1/SCGN/IL17C/CCL27/AGRN/NEFL/DKK4/IL36G/GCG/EFNA1/INHBB/CCL16/CCN3/REN/ITGAV/SDC1/CCL20/RSPO3/EREG/CCL23/HGF/CRHBP/DMD/TMEM25/CD38/PDGFB/CHRDL1/DLL1/FGA/TNC/THY1/IL2/CXCL11/WNT9A/FOLR1/CD70/MDK/ANGPTL2/TNF/CCN5/ITGB1/CXCL10/NTRK2/GDF15/CCL3/SORCS2/TNR/FGFBP2/CCL5/PENK/CDH2/GRP/PDGFA/LTBP3/LGMN/C1QTNF1/YAP1/CXCL12/IL17A/IL15/CCL4/EFNA4/HHEX/TNXB/LIF/NOS1/CCL17/CCL18/OSM/SFRP1/ACHE/APP/CCL22/IL6/IGFBP4/CHGA/AREG/CXCL13/FGF5/CCL15/TNFRSF11A	113
GO:0001503	BP	GO:0001503	ossification	38/554	107/2772	9.68e-05	0.00391843	0.00337887	FGF23/CLEC5A/CTHRC1/SMOC1/NPPC/STC1/CCDC134/CALCA/PTN/PHOSPHO1/EGFR/BAMBI/SPP1/ATRAID/EPHA2/CCN1/HGF/FSTL3/CHRDL1/TNC/BCL2/CSF1/MDK/TNF/CLEC3B/CRIM1/CCL3/PENK/NELL1/CCN2/LTBP3/YAP1/ITGA11/SFRP1/ACHE/IL6/AREG/TNFRSF11A	38
GO:0035295	BP	GO:0035295	tube development	95/554	342/2772	0.000128209	0.00512002	0.004415	ATP6AP2/NPPB/CTHRC1/ADAM8/CLMP/SERPINF1/NPPC/GRN/SFTPD/ANGPTL4/CCDC134/LRG1/PGF/VEGFA/COL18A1/CHI3L1/CXCL8/SCG2/TNFRSF12A/CALB1/DDAH1/TNNI3/PTK7/EDN1/EGFR/UMOD/NPY/KIT/HSPB6/NOS3/AGR2/NOTCH3/CXCL17/SMOC2/EPHA2/CCN1/ACVRL1/EFNA1/INHBB/ADM/RARRES2/CCN3/ITGAV/SDC1/IL10/RSPO3/SPINT2/EREG/HPSE/NPR1/BCL2L11/SERPINE1/PRCP/DLL1/EPHB4/TNC/THY1/ANG/MET/CTSZ/BCL2/CSF1/FOLR1/B4GALT1/MDK/BSG/TNF/PYY/ITGB1/CXCL10/NTRK2/TGFBR2/EGLN1/MFGE8/HSPG2/TAFA5/IL12B/CD40/HYAL1/TGFA/CDH2/JAM3/PDGFA/ADGRF5/CCN2/LTBP3/YAP1/HHEX/LIF/SFRP1/MMP12/IL6/AREG/THBS2/CXCL13	95
GO:0050729	BP	GO:0050729	positive regulation of inflammatory response	26/554	65/2772	0.000140309	0.0055314	0.00476974	S100A12/MMP8/ADAM8/FABP4/LILRA5/GRN/SERPINE1/PLA2G2A/IL2/LGALS1/MDK/HLA-E/TNF/IL1RL1/CASP1/IL16/CCL3/IL12B/PLA2G7/IL15/OSM/APP/IL6/TNFRSF1A/TREM2/TNFRSF11A	26
GO:0030574	BP	GO:0030574	collagen catabolic process	12/554	21/2772	0.000180756	0.00694781	0.00599111	MMP8/MMP7/PRSS2/PRTN3/MMP3/CTSL/MMP10/ITGB1/FURIN/MMP12/MMP9/CST3	12
GO:0043903	BP	GO:0043903	regulation of biological process involved in symbiotic interaction	12/554	21/2772	0.000180756	0.00694781	0.00599111	CD74/CXCL8/LGALS9/ITGAV/APCS/NECTIN2/GSN/LGALS1/CD4/FURIN/P4HB/SMPD1	12
GO:0009725	BP	GO:0009725	response to hormone	67/554	226/2772	0.000190386	0.00713948	0.00615639	FGF23/SPINK1/MSTN/LONP1/SERPINF1/FLT3/STC1/MZB1/IL1RN/CGA/BAIAP2/AGRP/IL22/CCL19/ACTN2/CCL21/PCSK9/EDN1/GIP/CTSD/KIT/TNFRSF11B/SPP1/NOS3/NEFL/TFF1/IGFBP7/GCG/INHBB/ADM/RARRES2/REN/SDC1/IL10/TFPI/EREG/CTSL/CRHBP/BCL2L11/CD38/PRCP/TIMP3/TNC/ANG/BCL2/ADAM9/REG1A/BSG/TNF/TIMP4/GDF15/PTGDS/REG1B/CSRP3/KRT19/REG3A/DSG2/YAP1/CXCL12/EPO/SORBS1/NOS1/SFRP1/IL6/AREG/TNFRSF11A/TIMP1	67
GO:0032103	BP	GO:0032103	positive regulation of response to external stimulus	67/554	226/2772	0.000190386	0.00713948	0.00615639	S100A12/MMP8/ADAM8/MSTN/FABP4/LILRA5/GRN/CD74/PGF/CCL7/VEGFA/PLAT/SCARF1/CCL19/CCL21/CXCL8/SCG2/HAVCR2/PTN/EDN1/PQBP1/NPY/LGALS9/CXCL17/SMOC2/RARRES2/EREG/NECTIN2/CD14/SERPINE1/PDGFB/PLA2G2A/MET/COLEC12/IL2/LGALS1/CSF1/MDK/HLA-E/TNF/CLEC7A/CLEC6A/CXCL10/IL1RL1/CASP1/IL16/CCL3/SLAMF6/IL12B/CD40/PLA2G7/CCL5/NTRK3/LGMN/CXCL12/IL17A/IL15/CCL4/LY96/OSM/MMP12/APP/IL6/TNFRSF1A/TREM2/CXCL13/TNFRSF11A	67
GO:0045087	BP	GO:0045087	innate immune response	87/554	311/2772	0.000198049	0.00733737	0.00632703	S100A12/CLEC5A/CFB/ADAM8/TNFRSF14/PI3/LILRA5/CCL11/GRN/SFTPD/CCL8/WFDC12/CD74/CFH/CCL7/ITGAM/CFI/PGLYRP1/CCL19/CCL21/CFD/HAVCR2/CD58/GBP1/EDN1/PQBP1/UMOD/LGALS9/IL36G/CCL16/RARRES2/CCL20/WFDC2/APCS/EREG/CCL23/MMP3/NECTIN2/CD14/GSN/CFHR5/IL10RB/FGA/ANG/COLEC12/SPON2/CSF1/C9/CCL25/CXCL16/MRC1/RNASE6/BST2/ULBP2/HLA-E/TNF/CLEC7A/CLEC6A/CXCL10/VSIG4/CASP1/CCL3/ADAMTS13/SLAMF6/IL12B/CD40/C1S/IFNLR1/CCL5/IL1RL2/CLEC4D/SMPD1/CCL14/C5/IL17A/CCL4/LCN2/LY96/CCL17/CD46/CCL18/MMP12/RNASET2/CCL22/CHGA/TREM2/CCL15	87
GO:0006898	BP	GO:0006898	receptor-mediated endocytosis	36/554	103/2772	0.000214544	0.00784475	0.00676454	ASGR1/LRPAP1/SFTPD/VEGFA/ITGAM/RSPO1/APOC1/SCARF1/CCL19/CCL21/CXCL8/PCSK9/MSR1/SIGLEC1/ADM/ITGAV/SDC1/CTSL/IGF2R/SCARB2/CD14/SERPINE1/DLL1/DPP4/SELE/FOLR1/CXCL16/MRC1/DNM3/ITGB1/CD63/HSPG2/B2M/HIP1R/LILRB4/ACHE	36
GO:0051251	BP	GO:0051251	positive regulation of lymphocyte activation	42/554	126/2772	0.000216847	0.00784475	0.00676454	ADAM8/TNFRSF14/TNFSF13/CD74/CCL19/CCL21/HAVCR2/CD80/LGALS9/ICOSLG/IL10/CD38/THY1/DPP4/IL2/BCL2/SIRPB1/LGALS1/CD70/CD83/MDK/HLA-E/CLEC7A/CD27/TGFBR2/IL7R/CD4/IL12B/TNFRSF4/CD40/B2M/CCL5/IL1RL2/LILRB4/CD274/IL2RA/IL15/EPO/TNFSF13B/CD46/IL6/IL15RA	42
GO:0032101	BP	GO:0032101	regulation of response to external stimulus	106/554	395/2772	0.000224934	0.00804271	0.00693525	S100A12/MMP8/IL10RA/ADAM8/MSTN/FABP4/LILRA5/GRN/CD74/CFH/PGF/CCL7/VEGFA/PLAT/PGLYRP1/IL22/TNFRSF1B/SCARF1/CCL19/CCL21/CXCL8/SCG2/HAVCR2/PLAUR/PTN/EDN1/PQBP1/NPY/SPP1/MTUS1/NOS3/LGALS9/NBL1/CXCL17/SMOC2/ST6GAL1/RARRES2/CCN3/IL10/TFPI/APCS/EREG/MMP3/HGF/HPSE/NECTIN2/CD14/SERPINE1/PDGFB/APOA1/PLA2G2A/FGA/TNC/DPP4/MET/COLEC12/SELE/IL2/BCL2/LGALS1/CSF1/MDK/HLA-E/TNF/CLEC7A/CLEC6A/CXCL10/IL1RL1/VSIG4/CASP1/IL16/SEMA3F/CCL3/TAFA5/SLAMF6/IL12B/CD40/FURIN/IFNLR1/TNR/PLA2G7/CCL5/IL1RL2/NTRK3/JAM3/REG3A/PDGFA/LGMN/C1QTNF1/IL2RA/CXCL12/C5/IL17A/IL15/CCL4/LY96/OSM/MMP12/MMP9/APP/IL6/ACP5/TNFRSF1A/TREM2/CXCL13/TNFRSF11A	106
GO:2000406	BP	GO:2000406	positive regulation of T cell migration	10/554	16/2772	0.000234632	0.00829304	0.0071511	ADAM8/TNFRSF14/CCL21/CCL20/CD99L2/CXCL10/CCL5/CXCL12/APP/CXCL13	10
GO:0048771	BP	GO:0048771	tissue remodeling	26/554	67/2772	0.000251643	0.00879321	0.00758241	CTHRC1/ADAM8/NPPC/TPP1/CALCA/PTN/UMOD/TNFRSF11B/SPP1/NOS3/EPHA2/ACVRL1/RSPO3/CD38/IL2/MDK/IL12B/LTBP3/IL15/LIF/SFRP1/IL6/CST3/ACP5/TNFRSF11A/TIMP1	26
GO:0009719	BP	GO:0009719	response to endogenous stimulus	123/554	472/2772	0.00025496	0.008809	0.00759602	FGF23/SPINK1/MSTN/LONP1/SERPINF1/NPPC/FLT3/STC1/MZB1/GFRA1/IL1RN/CGA/LRG1/PGF/VEGFA/VWC2/BAIAP2/AGRP/ACTA2/IL22/TNFRSF1B/CCL19/ACTN2/CCL21/CXCL8/CALCA/PCSK9/WFIKKN1/EDN1/GIP/EGFR/BAMBI/CTSD/KIT/TNFRSF11B/SPP1/PALM/NOS3/NBL1/AGRN/FSTL1/NEFL/SMOC2/TFF1/EPHA2/IGFBP7/CCN1/ACVRL1/GCG/INHBB/ADM/RARRES2/REN/SDC1/IL10/TFPI/SPINT2/EREG/CTSL/HGF/CRHBP/HJV/FSTL3/BCL2L11/CD38/PDGFB/CHRDL1/PRCP/DLL1/TIMP3/TNC/ANG/BCL2/ADAM9/REG1A/FOLR1/APLP1/BSG/TNF/CLEC3B/TIMP4/LTBP2/ITGB1/CRIM1/NTRK2/TGFBR2/GDF15/CD63/FST/IL12B/PTGDS/REG1B/FURIN/CSRP3/ICAM1/KRT19/HYAL1/CCL5/NTRK3/PENK/FOLR2/REG3A/CCN2/LTBP3/LGMN/DSG2/YAP1/CXCL12/EPO/HHEX/TNXB/SORBS1/NOS1/SFRP1/ACHE/APP/IL6/AREG/TREM2/CXCL13/FGF5/TNFRSF11A/TIMP1	123
GO:0044409	BP	GO:0044409	entry into host	29/554	78/2772	0.000267988	0.00915626	0.00789547	CLEC5A/TNFRSF14/CD74/CXCL8/EGFR/CD80/LGALS9/EPHA2/SIGLEC1/ITGAV/APCS/CTSL/NECTIN2/SCARB2/GSN/DPP4/LGALS1/MRC1/BSG/ITGB1/CD4/TNFRSF4/FURIN/ICAM1/P4HB/SMPD1/CD46/HAVCR1/NECTIN4	29
GO:0009887	BP	GO:0009887	animal organ morphogenesis	66/554	225/2772	0.000300184	0.0101436	0.00874682	FGF23/LRIG1/CTHRC1/ELN/NPPC/FGL1/STC1/RELT/KLK4/VEGFA/COL18A1/ACTA2/CALB1/PTN/PHOSPHO1/TNNI3/PTK7/EDN1/EGFR/TNFRSF11B/NOS3/NBL1/EPHA2/CCN1/ACVRL1/EFNA1/ADM/RSPO3/EREG/HGF/BCL2L11/SERPINE1/DLL1/EPHB4/TNC/THY1/CTSZ/BCL2/WNT9A/CSF1/FOLR1/APLP1/MDK/BSG/TNF/NTRK2/TGFBR2/EGLN1/FST/EFEMP1/HYAL1/MYL3/TGFA/FAM20A/CDH2/PDGFA/CCN2/LTBP3/YAP1/LIF/CDSN/SFRP1/IL6/ACP5/AREG/FGF5	66
GO:0022407	BP	GO:0022407	regulation of cell-cell adhesion	58/554	192/2772	0.000306804	0.0102546	0.00884255	ADAM8/TNFRSF14/FGL1/SFTPD/IL1RN/CD74/VEGFA/CCL19/CCL21/HAVCR2/PLAUR/RNASE10/CD80/LGALS9/CEACAM6/ICOSLG/IL10/SPINT2/FSTL3/APOA1/PLA2G2A/FGA/THY1/DPP4/SELE/IL2/SIRPB1/LGALS1/MAD1L1/CCL25/CD70/CD83/MDK/HLA-E/TNF/CD27/TGFBR2/VSIG4/IL7R/CD4/IL12B/B2M/TNR/CCL5/IL1RL2/LILRB4/CD274/C1QTNF1/IL2RA/CXCL12/IL15/EPO/TNFSF13B/CDSN/CD46/IL6/CXCL13/SELP	58
GO:1901700	BP	GO:1901700	response to oxygen-containing compound	123/554	474/2772	0.000310713	0.010265	0.00885154	FGF23/SPINK1/MMP8/IL10RA/IL18BP/MPO/MSTN/CXCL9/LONP1/FABP4/SERPINF1/NPPC/STC1/MZB1/BAIAP2/COL18A1/PTPRN2/COL6A3/AGRP/TNFRSF1B/CCL19/ACTN2/CCL21/CXCL8/HAVCR2/GPR37/PCSK9/PTK7/EDN1/GIP/EGFR/UMOD/CTSD/SPP1/PALM/CD80/NOS3/LGALS9/AGRN/CSF3/NEFL/TFF1/IGFBP7/IL36G/ST6GAL1/GCG/INHBB/ADM/RARRES2/REN/SDC1/IL10/EREG/MMP3/HGF/CRHBP/IGF2R/CD38/CD14/SERPINE1/PDGFB/FGA/TNC/MET/COLEC12/SELE/IL2/BCL2/SPON2/CXCL11/WNT9A/ADAM9/REG1A/FOLR1/MRC1/APLP1/BSG/TNF/CLEC7A/CD27/CXCL10/NTRK2/TGFBR2/GDF15/FABP1/EGLN1/CASP1/CCL3/ADAMTS13/IL12B/CD40/REG1B/CSRP3/ICAM1/HYAL1/TOMM20/PPBP/PENK/FOLR2/REG3A/CD274/LGMN/SMPD1/DSG2/YAP1/CXCL12/EPO/LY96/SORBS1/NOS1/SFRP1/MMP12/ACHE/MMP9/APP/IL6/ACP5/AREG/TREM2/CXCL13/SELP/TNFRSF11A/TIMP1	123
GO:0051384	BP	GO:0051384	response to glucocorticoid	20/554	47/2772	0.000313792	0.010265	0.00885154	MSTN/SERPINF1/FLT3/STC1/IL1RN/IL22/EDN1/NEFL/IGFBP7/ADM/SDC1/IL10/BCL2L11/BCL2/ADAM9/TNF/PTGDS/EPO/IL6/AREG	20
GO:0043547	BP	GO:0043547	positive regulation of GTPase activity	26/554	68/2772	0.000332316	0.0107566	0.0092754	CCL11/CCL8/CCL7/CCL19/CCL21/AGRN/EPHA2/PRTN3/CCL16/CCL20/CCL23/THY1/CCL25/ITGB1/CCL3/CD40/CCL5/NTRK3/CCL14/CCL4/CCL17/CCL18/SFRP1/CCL22/CXCL13/CCL15	26
GO:0071622	BP	GO:0071622	regulation of granulocyte chemotaxis	13/554	25/2772	0.000342273	0.0109634	0.00945378	MSTN/CD74/CCL19/CCL21/CXCL8/EDN1/CXCL17/RARRES2/DPP4/CSF1/MDK/CCL5/JAM3	13
GO:0002521	BP	GO:0002521	leukocyte differentiation	59/554	197/2772	0.000350808	0.011121	0.00958965	CD79B/ADAM8/FLT3/CD74/VEGFA/PGLYRP1/CCL19/KIT/TNFRSF11B/GLO1/CD80/LGALS9/CSF3/EPHA2/PRTN3/OSCAR/IL10/APCS/CTSL/FSTL3/DLL1/IL2/BCL2/LGALS1/CSF1/LY6D/CD83/MDK/TNF/CD27/ITGB1/TGFBR2/IL1RL1/IL7R/CD4/CCL3/LTBR/SLAMF6/IL12B/B2M/LBR/IL1RL2/LILRB4/CLEC4D/IL2RA/IL17A/IL15/HHEX/TNFSF13B/LIF/CD46/SFRP1/MMP9/APP/IL6/TREM2/TNFRSF9/TNFRSF11A/IL15RA	59
GO:0035239	BP	GO:0035239	tube morphogenesis	81/554	290/2772	0.000358644	0.0112534	0.00970381	NPPB/CTHRC1/ADAM8/SERPINF1/NPPC/GRN/ANGPTL4/CCDC134/LRG1/PGF/VEGFA/COL18A1/CHI3L1/CXCL8/SCG2/TNFRSF12A/DDAH1/TNNI3/PTK7/EDN1/EGFR/HSPB6/NOS3/AGR2/NOTCH3/CXCL17/SMOC2/EPHA2/CCN1/ACVRL1/EFNA1/ADM/CCN3/ITGAV/IL10/RSPO3/SPINT2/EREG/HPSE/NPR1/BCL2L11/SERPINE1/PRCP/DLL1/EPHB4/TNC/THY1/ANG/MET/CTSZ/BCL2/CSF1/FOLR1/B4GALT1/MDK/BSG/TNF/ITGB1/CXCL10/NTRK2/TGFBR2/EGLN1/MFGE8/HSPG2/TAFA5/IL12B/CD40/HYAL1/TGFA/CDH2/JAM3/PDGFA/ADGRF5/CCN2/YAP1/HHEX/SFRP1/IL6/AREG/THBS2/CXCL13	81
GO:0048514	BP	GO:0048514	blood vessel morphogenesis	69/554	239/2772	0.000364571	0.0113238	0.00976453	NPPB/ADAM8/SERPINF1/NPPC/GRN/ANGPTL4/CCDC134/LRG1/PGF/VEGFA/COL18A1/CHI3L1/CXCL8/SCG2/TNFRSF12A/DDAH1/TNNI3/EDN1/HSPB6/NOS3/NOTCH3/CXCL17/SMOC2/EPHA2/CCN1/ACVRL1/EFNA1/ADM/CCN3/ITGAV/IL10/RSPO3/EREG/HPSE/NPR1/SERPINE1/PRCP/DLL1/EPHB4/THY1/ANG/FOLR1/B4GALT1/MDK/BSG/TNF/ITGB1/CXCL10/NTRK2/TGFBR2/EGLN1/MFGE8/HSPG2/TAFA5/IL12B/CD40/HYAL1/TGFA/CDH2/JAM3/PDGFA/ADGRF5/CCN2/YAP1/HHEX/SFRP1/IL6/THBS2/CXCL13	69
GO:0002573	BP	GO:0002573	myeloid leukocyte differentiation	30/554	83/2772	0.00037362	0.0114888	0.00990683	CD74/VEGFA/CCL19/KIT/TNFRSF11B/GLO1/CSF3/EPHA2/PRTN3/OSCAR/APCS/FSTL3/CSF1/TNF/TGFBR2/IL1RL1/CD4/CCL3/LTBR/IL12B/LBR/LILRB4/IL17A/IL15/LIF/SFRP1/MMP9/APP/TREM2/TNFRSF11A	30
GO:0046718	BP	GO:0046718	viral entry into host cell	28/554	76/2772	0.000406979	0.0123907	0.0106845	CLEC5A/TNFRSF14/CD74/EGFR/CD80/LGALS9/EPHA2/SIGLEC1/ITGAV/APCS/CTSL/NECTIN2/SCARB2/GSN/DPP4/LGALS1/MRC1/BSG/ITGB1/CD4/TNFRSF4/FURIN/ICAM1/P4HB/SMPD1/CD46/HAVCR1/NECTIN4	28
GO:0051336	BP	GO:0051336	regulation of hydrolase activity	73/554	257/2772	0.000418843	0.0126269	0.0108882	SERPINF1/CCL11/GRN/CCL8/ANGPTL4/PSAP/CCL7/VEGFA/APOC1/CCL19/CCL21/TRIAP1/PLAUR/EGFR/CTSD/KIT/SERPINA1/LGALS9/AGRN/FAS/EPHA2/PRTN3/EFNA1/CCL16/CCL20/APCS/CCL23/CTSL/HGF/SCARB2/SERPINE1/GSN/APOA1/TIMP3/THY1/ANG/MET/SELE/LAMP3/CCL25/SERPINA3/CSTB/TNF/CLEC7A/TIMP4/ITGB1/NTRK2/FABP1/EGLN1/CASP1/CCL3/CD40/FURIN/FIS1/HIP1R/CCL5/SPINK2/NTRK3/LGMN/CCL14/CCL4/SERPINA11/NOS1/CCL17/SERPIND1/CCL18/SFRP1/MMP9/CCL22/CST3/CXCL13/CCL15/TIMP1	73
GO:0030198	BP	GO:0030198	extracellular matrix organization	40/554	122/2772	0.000452749	0.0132591	0.0114333	MMP8/ADAM8/SMOC1/ELN/KLK4/MMP7/MATN2/COL18A1/NID1/TNFRSF1B/PRSS2/TNFRSF11B/SMOC2/CCN1/SPINT2/MMP3/ADAMTS15/DPP4/CCDC80/APLP1/B4GALT1/TNF/IMPG1/DPT/MMP10/ITGB1/ADAMTS13/FURIN/VWA1/TNR/NID2/MIA/TNXB/ADAMTS8/MMP12/MMP9/APP/IL6/CST3/TNFRSF1A	40
GO:0043062	BP	GO:0043062	extracellular structure organization	40/554	122/2772	0.000452749	0.0132591	0.0114333	MMP8/ADAM8/SMOC1/ELN/KLK4/MMP7/MATN2/COL18A1/NID1/TNFRSF1B/PRSS2/TNFRSF11B/SMOC2/CCN1/SPINT2/MMP3/ADAMTS15/DPP4/CCDC80/APLP1/B4GALT1/TNF/IMPG1/DPT/MMP10/ITGB1/ADAMTS13/FURIN/VWA1/TNR/NID2/MIA/TNXB/ADAMTS8/MMP12/MMP9/APP/IL6/CST3/TNFRSF1A	40
GO:0045229	BP	GO:0045229	external encapsulating structure organization	40/554	122/2772	0.000452749	0.0132591	0.0114333	MMP8/ADAM8/SMOC1/ELN/KLK4/MMP7/MATN2/COL18A1/NID1/TNFRSF1B/PRSS2/TNFRSF11B/SMOC2/CCN1/SPINT2/MMP3/ADAMTS15/DPP4/CCDC80/APLP1/B4GALT1/TNF/IMPG1/DPT/MMP10/ITGB1/ADAMTS13/FURIN/VWA1/TNR/NID2/MIA/TNXB/ADAMTS8/MMP12/MMP9/APP/IL6/CST3/TNFRSF1A	40
GO:0046596	BP	GO:0046596	regulation of viral entry into host cell	10/554	17/2772	0.000468798	0.0133669	0.0115263	CD74/LGALS9/APCS/NECTIN2/GSN/LGALS1/CD4/FURIN/P4HB/SMPD1	10
GO:0050727	BP	GO:0050727	regulation of inflammatory response	47/554	150/2772	0.000472976	0.0133669	0.0115263	S100A12/MMP8/IL10RA/ADAM8/FABP4/LILRA5/GRN/PGLYRP1/IL22/TNFRSF1B/CXCL17/CCN3/IL10/APCS/MMP3/HGF/SERPINE1/APOA1/PLA2G2A/TNC/SELE/IL2/LGALS1/MDK/HLA-E/TNF/IL1RL1/CASP1/IL16/CCL3/IL12B/FURIN/PLA2G7/CCL5/IL1RL2/REG3A/IL2RA/IL17A/IL15/OSM/MMP9/APP/IL6/ACP5/TNFRSF1A/TREM2/TNFRSF11A	47
GO:0001894	BP	GO:0001894	tissue homeostasis	30/554	84/2772	0.000473817	0.0133669	0.0115263	IL10RA/ADAM8/TPP1/JAM2/VEGFA/CALCA/TFF3/TNFRSF11B/SPP1/NOS3/OCLN/PIGR/TFF1/DMD/CD38/TFF2/BCL2/ESAM/CSF1/SERPINA3/ITGB1/B2M/JAM3/CCN2/LTBP3/YAP1/IL17A/IL6/ACP5/TNFRSF11A	30
GO:0060249	BP	GO:0060249	anatomical structure homeostasis	30/554	84/2772	0.000473817	0.0133669	0.0115263	IL10RA/ADAM8/TPP1/JAM2/VEGFA/CALCA/TFF3/TNFRSF11B/SPP1/NOS3/OCLN/PIGR/TFF1/DMD/CD38/TFF2/BCL2/ESAM/CSF1/SERPINA3/ITGB1/B2M/JAM3/CCN2/LTBP3/YAP1/IL17A/IL6/ACP5/TNFRSF11A	30
GO:0051701	BP	GO:0051701	biological process involved in interaction with host	31/554	88/2772	0.000503671	0.0140344	0.0121019	CLEC5A/TNFRSF14/CD74/PGLYRP1/CXCL8/EGFR/CD80/LGALS9/EPHA2/SIGLEC1/INHBB/ITGAV/APCS/CTSL/NECTIN2/SCARB2/GSN/DPP4/LGALS1/MRC1/BSG/ITGB1/CD4/TNFRSF4/FURIN/ICAM1/P4HB/SMPD1/CD46/HAVCR1/NECTIN4	31
GO:0048871	BP	GO:0048871	multicellular organismal-level homeostasis	62/554	212/2772	0.000506606	0.0140344	0.0121019	IL10RA/ADAM8/TNFRSF17/FABP4/FLT3/TNFRSF13B/SFTPD/TPP1/CD74/JAM2/VEGFA/LAMA4/MB/CALCA/TFF3/UMOD/KIT/TNFRSF11B/SPP1/GFRAL/NOS3/LGALS9/OCLN/FAS/PIGR/FSTL1/TFF1/CCN3/HJV/DMD/BCL2L11/CD38/PRCP/DLL1/PLA2G2A/TFF2/IL2/BCL2/ESAM/CSF1/SERPINA3/TNF/ITGB1/GDF15/IL7R/B2M/CDH2/JAM3/ADGRF5/CCN2/LTBP3/IL2RA/YAP1/IL17A/IL15/EPO/LCN2/TNFSF13B/ACHE/IL6/ACP5/TNFRSF11A	62
GO:0030334	BP	GO:0030334	regulation of cell migration	91/554	337/2772	0.000541764	0.0147693	0.0127356	FGF23/ADAM8/TNFRSF14/MSTN/SERPINF1/CCL11/STC1/GRN/XG/CD74/JAM2/CGA/PGF/CCL7/VEGFA/LAMA4/MMP7/ACTA2/CCL19/CCL21/CXCL8/PTN/EDN1/EGFR/KIT/MTUS1/NOS3/LGALS9/NBL1/CXCL17/CEACAM6/SMOC2/EPHA2/CCN1/ACVRL1/EFNA1/RARRES2/CCN3/ITGAV/CCL20/HGF/SERPINE1/PDGFB/PRCP/TNC/THY1/DPP4/MET/SELE/BCL2/CSF1/ADAM9/CCL25/CXCL16/BST2/MDK/TNF/CLEC7A/CD99L2/ITGB1/CXCL10/TGFBR2/SLURP1/SEMA3F/CCL3/TAFA5/CD40/TNR/ICAM1/PLA2G7/HYAL1/CCL5/NTRK3/JAM3/TMSB10/PDGFA/CD274/LGMN/CXCL12/C5/CCL4/TNXB/SFRP1/MMP9/APP/IL6/TREM2/CXCL13/FGF5/SELP/TIMP1	91
GO:2000145	BP	GO:2000145	regulation of cell motility	93/554	346/2772	0.000554765	0.0147693	0.0127356	FGF23/ADAM8/TNFRSF14/MSTN/SERPINF1/CCL11/STC1/GRN/XG/CD74/JAM2/CGA/PGF/CCL7/VEGFA/LAMA4/MMP7/ACTA2/CCL19/CCL21/CXCL8/PTN/EDN1/EGFR/RNASE10/KIT/MTUS1/NOS3/LGALS9/NBL1/CXCL17/CEACAM6/SMOC2/EPHA2/CCN1/ACVRL1/EFNA1/RARRES2/CCN3/ITGAV/CCL20/SPINT2/HGF/SERPINE1/PDGFB/PRCP/TNC/THY1/DPP4/MET/SELE/BCL2/CSF1/ADAM9/CCL25/CXCL16/BST2/MDK/TNF/CLEC7A/CD99L2/ITGB1/CXCL10/TGFBR2/SLURP1/SEMA3F/CCL3/TAFA5/CD40/TNR/ICAM1/PLA2G7/HYAL1/CCL5/NTRK3/JAM3/TMSB10/PDGFA/CD274/LGMN/CXCL12/C5/CCL4/TNXB/SFRP1/MMP9/APP/IL6/TREM2/CXCL13/FGF5/SELP/TIMP1	93
GO:0071396	BP	GO:0071396	cellular response to lipid	48/554	155/2772	0.000556025	0.0147693	0.0127356	FGF23/MMP8/MSTN/CXCL9/SERPINF1/FLT3/STC1/TNFRSF1B/CXCL8/HAVCR2/PTK7/EDN1/EGFR/SPP1/CD80/NOS3/CSF3/IL36G/INHBB/IL10/TFPI/MMP3/CRHBP/BCL2L11/CD14/SERPINE1/TNC/SPON2/CXCL11/WNT9A/ADAM9/MRC1/TNF/CXCL10/CASP1/ADAMTS13/IL12B/CD40/PPBP/PENK/CD274/YAP1/LY96/SFRP1/MMP9/IL6/TREM2/CXCL13	48
GO:0002691	BP	GO:0002691	regulation of cellular extravasation	12/554	23/2772	0.000560081	0.0147693	0.0127356	ADAM8/XG/CCL21/THY1/SELE/CCL25/MDK/CD99L2/ICAM1/JAM3/CXCL12/SELP	12
GO:1905523	BP	GO:1905523	positive regulation of macrophage migration	8/554	12/2772	0.000560512	0.0147693	0.0127356	MSTN/CXCL17/RARRES2/CSF1/MDK/CCL3/CCL5/TREM2	8
GO:0044706	BP	GO:0044706	multi-multicellular organism process	26/554	70/2772	0.00056453	0.0147693	0.0127356	STC1/VEGFA/AGRP/CALCA/AMBP/HAVCR2/PTN/EDN1/GIP/SPP1/LGALS9/IGFBP7/ADM/CRHBP/CD38/KLK14/BCL2/PZP/B4GALT1/BSG/HSPG2/DSG2/EPO/LIF/MMP9/TIMP1	26
GO:0001525	BP	GO:0001525	angiogenesis	63/554	217/2772	0.000566757	0.0147693	0.0127356	NPPB/ADAM8/SERPINF1/NPPC/GRN/ANGPTL4/CCDC134/LRG1/PGF/VEGFA/COL18A1/CHI3L1/CXCL8/SCG2/TNFRSF12A/DDAH1/EDN1/HSPB6/NOS3/NOTCH3/CXCL17/SMOC2/EPHA2/CCN1/ACVRL1/EFNA1/ADM/CCN3/ITGAV/IL10/RSPO3/EREG/HPSE/NPR1/SERPINE1/PRCP/DLL1/EPHB4/THY1/ANG/B4GALT1/MDK/BSG/TNF/ITGB1/CXCL10/TGFBR2/EGLN1/MFGE8/HSPG2/TAFA5/IL12B/CD40/HYAL1/TGFA/JAM3/PDGFA/CCN2/HHEX/SFRP1/IL6/THBS2/CXCL13	63
GO:0008284	BP	GO:0008284	positive regulation of cell population proliferation	108/554	413/2772	0.000581604	0.0150288	0.0129594	FGF23/SPINK1/CTHRC1/MSTN/SERPINF1/CCL11/FLT3/GRN/MZB1/TNFSF13/CD74/CGA/LRG1/PGF/VEGFA/BAIAP2/SCARF1/CCL19/CCL21/SCG2/HAVCR2/PTN/PTK7/EDN1/EGFR/BAMBI/KIT/PALM/CD80/LGALS9/AGRN/CSF3/OCLN/CRIP2/NOTCH3/NEFL/CEACAM6/PRTN3/CCN1/ACVRL1/ST6GAL1/ICOSLG/ADM/ITGAV/IL10/EREG/HPSE/CD38/SCARB2/PDGFB/DLL1/TNC/DPP4/ANG/IL2/BCL2/CSF1/REG1A/CD70/BST2/B4GALT1/DNM3/MDK/HLA-E/TNF/CLEC7A/ITGB1/CXCL10/NTRK2/TGFBR2/IL7R/HSPG2/CNTN1/IL12B/TNFRSF4/CD40/REG1B/HYAL1/BCAN/CCL5/NTRK3/TGFA/FOLR2/REG3A/PDGFA/CD274/LTBP3/LGMN/IL2RA/YAP1/CCL14/CXCL12/IL15/EPO/TNFSF13B/TNXB/LIF/CD46/OSM/SFRP1/MMP12/BRK1/MMP9/IL6/AREG/FGF5/TNFRSF11A/TIMP1	108
GO:0001944	BP	GO:0001944	vasculature development	74/554	264/2772	0.000590787	0.0151389	0.0130543	NPPB/ADAM8/SERPINF1/NPPC/GRN/ANGPTL4/CCDC134/LRG1/PGF/VEGFA/COL18A1/CHI3L1/ACTA2/CXCL8/SCG2/TNFRSF12A/DDAH1/TNNI3/PTK7/EDN1/KIT/HSPB6/NOS3/NOTCH3/CXCL17/SMOC2/EPHA2/CCN1/ACVRL1/EFNA1/ADM/CCN3/ITGAV/IL10/RSPO3/EREG/HPSE/NPR1/SERPINE1/PDGFB/PRCP/DLL1/EPHB4/THY1/ANG/FOLR1/B4GALT1/MDK/BSG/TNF/ITGB1/CXCL10/NTRK2/TGFBR2/EGLN1/MFGE8/HSPG2/TAFA5/IL12B/CD40/HYAL1/TGFA/CDH2/JAM3/PDGFA/ADGRF5/CCN2/YAP1/HHEX/LIF/SFRP1/IL6/THBS2/CXCL13	74
GO:0071219	BP	GO:0071219	cellular response to molecule of bacterial origin	30/554	85/2772	0.000597015	0.0151721	0.0130829	MMP8/CXCL9/TNFRSF1B/CXCL8/HAVCR2/CD80/NOS3/CSF3/IL36G/IL10/MMP3/CD14/SERPINE1/SPON2/CXCL11/ADAM9/MRC1/TNF/CXCL10/CASP1/ADAMTS13/IL12B/CD40/PPBP/CD274/LY96/MMP9/IL6/TREM2/CXCL13	30
GO:0040012	BP	GO:0040012	regulation of locomotion	96/554	360/2772	0.00060292	0.0151965	0.013104	FGF23/ADAM8/TNFRSF14/MSTN/SERPINF1/CCL11/STC1/GRN/XG/CD74/JAM2/CGA/PGF/CCL7/VEGFA/LAMA4/MMP7/ACTA2/CCL19/CCL21/CXCL8/SCG2/PTN/EDN1/EGFR/RNASE10/KIT/MTUS1/NOS3/LGALS9/NBL1/CXCL17/CEACAM6/SMOC2/EPHA2/CCN1/ACVRL1/ST6GAL1/EFNA1/RARRES2/CCN3/ITGAV/CCL20/SPINT2/HGF/SERPINE1/PDGFB/PRCP/TNC/THY1/DPP4/MET/SELE/BCL2/CSF1/ADAM9/CCL25/CXCL16/BST2/MDK/TNF/CLEC7A/CD99L2/ITGB1/CXCL10/TGFBR2/SLURP1/IL16/SEMA3F/CCL3/TAFA5/CD40/TNR/ICAM1/PLA2G7/HYAL1/CCL5/NTRK3/JAM3/TMSB10/PDGFA/CD274/LGMN/CXCL12/C5/CCL4/TNXB/SFRP1/MMP9/APP/IL6/TREM2/CXCL13/FGF5/SELP/TIMP1	96
GO:1903039	BP	GO:1903039	positive regulation of leukocyte cell-cell adhesion	37/554	112/2772	0.000628247	0.0157062	0.0135435	ADAM8/TNFRSF14/CD74/CCL19/CCL21/HAVCR2/CD80/LGALS9/ICOSLG/THY1/DPP4/SELE/IL2/SIRPB1/LGALS1/CD70/CD83/MDK/HLA-E/TNF/CD27/TGFBR2/IL7R/CD4/IL12B/B2M/CCL5/IL1RL2/LILRB4/CD274/IL2RA/IL15/EPO/TNFSF13B/CD46/IL6/SELP	37
GO:0001568	BP	GO:0001568	blood vessel development	72/554	256/2772	0.000633519	0.0157102	0.013547	NPPB/ADAM8/SERPINF1/NPPC/GRN/ANGPTL4/CCDC134/LRG1/PGF/VEGFA/COL18A1/CHI3L1/ACTA2/CXCL8/SCG2/TNFRSF12A/DDAH1/TNNI3/PTK7/EDN1/HSPB6/NOS3/NOTCH3/CXCL17/SMOC2/EPHA2/CCN1/ACVRL1/EFNA1/ADM/CCN3/ITGAV/IL10/RSPO3/EREG/HPSE/NPR1/SERPINE1/PDGFB/PRCP/DLL1/EPHB4/THY1/ANG/FOLR1/B4GALT1/MDK/BSG/TNF/ITGB1/CXCL10/NTRK2/TGFBR2/EGLN1/MFGE8/HSPG2/TAFA5/IL12B/CD40/HYAL1/TGFA/CDH2/JAM3/PDGFA/ADGRF5/CCN2/YAP1/HHEX/SFRP1/IL6/THBS2/CXCL13	72
GO:0044703	BP	GO:0044703	multi-organism reproductive process	25/554	67/2772	0.000664159	0.0163383	0.0140886	STC1/VEGFA/AGRP/CALCA/AMBP/HAVCR2/PTN/EDN1/GIP/SPP1/LGALS9/IGFBP7/ADM/CRHBP/CD38/KLK14/BCL2/PZP/BSG/HSPG2/DSG2/EPO/LIF/MMP9/TIMP1	25
GO:0044000	BP	GO:0044000	movement in host	29/554	82/2772	0.00070751	0.0171307	0.0147718	CLEC5A/TNFRSF14/CD74/CXCL8/EGFR/CD80/LGALS9/EPHA2/SIGLEC1/ITGAV/APCS/CTSL/NECTIN2/SCARB2/GSN/DPP4/LGALS1/MRC1/BSG/ITGB1/CD4/TNFRSF4/FURIN/ICAM1/P4HB/SMPD1/CD46/HAVCR1/NECTIN4	29
GO:0071222	BP	GO:0071222	cellular response to lipopolysaccharide	29/554	82/2772	0.00070751	0.0171307	0.0147718	MMP8/CXCL9/TNFRSF1B/CXCL8/HAVCR2/CD80/NOS3/CSF3/IL36G/IL10/MMP3/CD14/SERPINE1/SPON2/CXCL11/ADAM9/MRC1/TNF/CXCL10/CASP1/ADAMTS13/IL12B/CD40/PPBP/CD274/LY96/MMP9/IL6/CXCL13	29
GO:0090025	BP	GO:0090025	regulation of monocyte chemotaxis	9/554	15/2772	0.000752697	0.0180824	0.0155925	NBL1/CXCL17/CCN3/SERPINE1/CXCL10/PLA2G7/CCL5/LGMN/CXCL12	9
GO:0046849	BP	GO:0046849	bone remodeling	15/554	33/2772	0.000771566	0.0182505	0.0157374	CTHRC1/ADAM8/TPP1/CALCA/PTN/TNFRSF11B/SPP1/EPHA2/CD38/MDK/LTBP3/SFRP1/IL6/ACP5/TNFRSF11A	15
GO:0072678	BP	GO:0072678	T cell migration	15/554	33/2772	0.000771566	0.0182505	0.0157374	ADAM8/TNFRSF14/XG/CCL21/CCL20/CXCL11/CXCL16/CD99L2/CXCL10/CCL3/ICAM1/CCL5/CXCL12/APP/CXCL13	15
GO:0050830	BP	GO:0050830	defense response to Gram-positive bacterium	18/554	43/2772	0.000792742	0.0186082	0.0160459	TNFRSF14/PGLYRP1/HAVCR2/RNASE10/EPHA2/RARRES2/PLA2G2A/ANG/RNASE6/HLA-E/TNF/RNASE1/IL7R/RNASE4/IL17A/IL6/ACP5/CHGA	18
GO:2000401	BP	GO:2000401	regulation of lymphocyte migration	14/554	30/2772	0.000835728	0.0191277	0.0164938	ADAM8/TNFRSF14/JAM2/CCL7/CCL21/CCL20/CD99L2/CXCL10/CCL3/CCL5/CXCL12/CCL4/APP/CXCL13	14
GO:0050865	BP	GO:0050865	regulation of cell activation	71/554	254/2772	0.000839666	0.0191277	0.0164938	MMP8/ADAM8/TNFRSF14/FGL1/LILRA5/TNFRSF13B/GRN/SFTPD/MZB1/TNFSF13/CD74/ITGAM/PGLYRP1/ACTA2/TNFRSF1B/CCL19/CCL21/HAVCR2/CD80/NOS3/LGALS9/ICOSLG/IL10/NECTIN2/CD38/PDGFB/PLA2G2A/THY1/DPP4/IL2/BCL2/SIRPB1/LGALS1/MAD1L1/CD70/CD83/MDK/HLA-E/TNF/CLEC7A/CD27/TGFBR2/IL1RL1/VSIG4/IL7R/CD4/CCL3/IL12B/TNFRSF4/CD40/B2M/CCL5/IL1RL2/LILRB4/PDGFA/ADGRF5/CD274/CLEC4D/C1QTNF1/IL2RA/IL15/EPO/TNFSF13B/CD46/HAVCR1/SFRP1/IL6/TREM2/TNFRSF9/SELP/IL15RA	71
GO:0070230	BP	GO:0070230	positive regulation of lymphocyte apoptotic process	7/554	10/2772	0.000839752	0.0191277	0.0164938	ADAM8/PDCD1/LGALS9/IL10/BCL2L11/CCL5/CD274	7
GO:0090026	BP	GO:0090026	positive regulation of monocyte chemotaxis	7/554	10/2772	0.000839752	0.0191277	0.0164938	CXCL17/SERPINE1/CXCL10/PLA2G7/CCL5/LGMN/CXCL12	7
GO:0007218	BP	GO:0007218	neuropeptide signaling pathway	10/554	18/2772	0.000868144	0.019629	0.0169261	NPPB/PPY/AGRP/CALCA/GPR37/NPY/PYY/SORCS2/PENK/GRP	10
GO:0003073	BP	GO:0003073	regulation of systemic arterial blood pressure	13/554	27/2772	0.000888173	0.0197908	0.0170656	ATP6AP2/NPPB/CALCA/DDAH1/TNNI3/EDN1/NOS3/ADM/REN/PDGFB/PRCP/CTSZ/TNF	13
GO:0032732	BP	GO:0032732	positive regulation of interleukin-1 production	13/554	27/2772	0.000888173	0.0197908	0.0170656	LILRA5/CCL19/HAVCR2/LGALS9/TNF/CLEC7A/ORM1/CASP1/IL16/CCL3/IL17A/APP/IL6	13
GO:0001649	BP	GO:0001649	osteoblast differentiation	23/554	61/2772	0.000916933	0.0200256	0.0172682	FGF23/CLEC5A/CTHRC1/SMOC1/NPPC/BAMBI/SPP1/ATRAID/EPHA2/CCN1/HGF/TNC/TNF/CRIM1/CCL3/PENK/NELL1/YAP1/ITGA11/SFRP1/ACHE/IL6/AREG	23
GO:0006509	BP	GO:0006509	membrane protein ectodomain proteolysis	11/554	21/2772	0.000918249	0.0200256	0.0172682	ADAM8/MMP7/TNFRSF1B/PRTN3/IL10/TIMP3/ADAM9/TNF/TIMP4/FURIN/TIMP1	11
GO:0007566	BP	GO:0007566	embryo implantation	11/554	21/2772	0.000918249	0.0200256	0.0172682	STC1/VEGFA/CALCA/SPP1/IGFBP7/BSG/HSPG2/EPO/LIF/MMP9/TIMP1	11
GO:0031589	BP	GO:0031589	cell-substrate adhesion	43/554	138/2772	0.000938535	0.0203239	0.0175253	FGL1/VEGFA/VWC2/ITGAM/NID1/MSLN/ACTN2/CCL21/GBP1/VWF/AGR2/CEACAM6/CCN1/ACVRL1/ST6GAL1/SIGLEC1/EFNA1/ITGAV/HPSE/BCL2L11/SERPINE1/PDGFB/APOA1/FGA/THY1/BCL2/CSF1/ADAM9/CCL25/CCDC80/MDK/ITGB1/CD63/ADAMTS13/P4HB/NID2/JAM3/CCN2/TNXB/SORBS1/ITGA11/SFRP1/MMP12	43
GO:0045621	BP	GO:0045621	positive regulation of lymphocyte differentiation	19/554	47/2772	0.000953801	0.0205101	0.0176859	ADAM8/CD74/CCL19/CD80/LGALS9/IL10/IL2/CD83/MDK/CD27/TGFBR2/IL7R/IL12B/IL1RL2/LILRB4/IL2RA/IL15/CD46/IL15RA	19
GO:0033209	BP	GO:0033209	tumor necrosis factor-mediated signaling pathway	16/554	37/2772	0.00101281	0.0214785	0.018521	MMP8/TNFRSF17/TNFRSF14/TNFRSF1B/EDA2R/UMOD/FAS/TNFRSF19/APOA1/CD70/TNF/CASP1/TNFRSF4/TNFSF13B/TNFRSF1A/TNFRSF11A	16
GO:0061844	BP	GO:0061844	antimicrobial humoral immune response mediated by antimicrobial peptide	16/554	37/2772	0.00101281	0.0214785	0.018521	S100A12/CXCL9/CXCL14/PGLYRP1/CXCL8/LGALS4/ANG/CXCL11/REG1A/RNASE6/CXCL10/REG1B/PPBP/REG3A/IL17A/CXCL13	16
GO:0045596	BP	GO:0045596	negative regulation of cell differentiation	48/554	159/2772	0.00104761	0.0220645	0.0190262	FGF23/MSTN/NPPC/CCL11/CD74/DRAXIN/VEGFA/PGLYRP1/PTN/EGFR/BAMBI/TNFRSF11B/SPP1/NOTCH3/ACVRL1/EFNA1/CCN3/ITGAV/APCS/EREG/FSTL3/PDGFB/DLL1/THY1/IL2/WNT9A/MDK/TNF/ITGB1/CRIM1/CXCL10/SEMA3F/CCL3/FST/EFEMP1/B2M/TNR/CEACAM5/REG3A/LILRB4/LTBP3/YAP1/SFRP1/MMP9/APP/IL6/AREG/TREM2	48
GO:0050870	BP	GO:0050870	positive regulation of T cell activation	34/554	103/2772	0.00105563	0.022082	0.0190414	ADAM8/TNFRSF14/CD74/CCL19/CCL21/HAVCR2/CD80/LGALS9/ICOSLG/THY1/DPP4/IL2/SIRPB1/LGALS1/CD70/CD83/MDK/HLA-E/CD27/TGFBR2/IL7R/CD4/IL12B/B2M/CCL5/IL1RL2/LILRB4/CD274/IL2RA/IL15/EPO/TNFSF13B/CD46/IL6	34
GO:0044403	BP	GO:0044403	biological process involved in symbiotic interaction	37/554	115/2772	0.00110317	0.0228839	0.0197328	CLEC5A/TNFRSF14/CCL8/CD74/PGLYRP1/CXCL8/EGFR/CD80/LGALS9/EPHA2/SIGLEC1/INHBB/ITGAV/APCS/CTSL/NECTIN2/IGF2R/SCARB2/GSN/CFHR5/DPP4/LGALS1/MRC1/BSG/ITGB1/CD4/CCL3/TNFRSF4/FURIN/ICAM1/P4HB/CCL5/SMPD1/CCL4/CD46/HAVCR1/NECTIN4	37
GO:0009628	BP	GO:0009628	response to abiotic stimulus	79/554	291/2772	0.00110989	0.0228839	0.0197328	ADAM8/MPO/MSTN/LONP1/SERPINF1/NPPC/CCL11/STC1/ANGPTL4/PGF/VEGFA/PLAT/COL18A1/MB/CHI3L1/AGRP/CALCA/TRIAP1/SCARA5/PTN/DDAH1/EDN1/GIP/EGFR/UMOD/KIT/PALM/HSPB6/NOS3/TNFRSF10A/FAS/PRAP1/ACVRL1/ICOSLG/ADM/MMP3/DMD/CD38/TNFRSF10B/USP28/CD14/GSN/TNC/DPP4/ANG/BCL2/EFHD1/MDK/TNF/TNFRSF8/ITGB1/CXCL10/FABP1/EGLN1/CASP1/HSPG2/LTBR/IL12B/CD40/CSRP3/P4HB/HYAL1/PENK/CDH2/LGMN/SMPD1/YAP1/CXCL12/EPO/LIF/NOS1/SFRP1/MMP9/APP/LETM1/TNFRSF1A/TREM2/TNFRSF11A/TIMP1	79
GO:0008015	BP	GO:0008015	blood circulation	39/554	123/2772	0.00111629	0.0228839	0.0197328	ATP6AP2/NPPB/SCPEP1/ELN/NPPC/STC1/VEGFA/ACTA2/CALCA/DDAH1/TNNI3/EDN1/UMOD/NPY/NOS3/OCLN/ACVRL1/ADM/LPA/REN/DMD/NPR1/CD38/GSN/PDGFB/PRCP/DLL1/FGA/CTSZ/TNF/CXCL10/DSC2/CSRP3/MYL3/DSG2/CXCL12/EPO/NOS1/CHGA	39
GO:0002507	BP	GO:0002507	tolerance induction	8/554	13/2772	0.00120398	0.0245182	0.0211421	HAVCR2/PDCD1/LGALS9/HLA-E/TGFBR2/LILRB4/CD274/IL2RA	8
GO:0030278	BP	GO:0030278	regulation of ossification	14/554	31/2772	0.00124945	0.0252766	0.0217961	FGF23/CCDC134/CALCA/PTN/PHOSPHO1/ATRAID/CCN1/BCL2/CSF1/MDK/CCL3/NELL1/LTBP3/SFRP1	14
GO:0043087	BP	GO:0043087	regulation of GTPase activity	28/554	81/2772	0.00131139	0.0263565	0.0227272	CCL11/CCL8/CCL7/CCL19/CCL21/AGRN/EPHA2/PRTN3/CCL16/CCL20/CCL23/THY1/MET/CCL25/ITGB1/NTRK2/CCL3/CD40/CCL5/NTRK3/CCL14/CCL4/CCL17/CCL18/SFRP1/CCL22/CXCL13/CCL15	28
GO:1902107	BP	GO:1902107	positive regulation of leukocyte differentiation	25/554	70/2772	0.0013927	0.0276294	0.0238249	ADAM8/CD74/CCL19/CD80/LGALS9/IL10/IL2/CSF1/CD83/MDK/TNF/CD27/TGFBR2/IL7R/CD4/IL12B/IL1RL2/LILRB4/IL2RA/IL17A/IL15/LIF/CD46/TREM2/IL15RA	25
GO:1903708	BP	GO:1903708	positive regulation of hemopoiesis	25/554	70/2772	0.0013927	0.0276294	0.0238249	ADAM8/CD74/CCL19/CD80/LGALS9/IL10/IL2/CSF1/CD83/MDK/TNF/CD27/TGFBR2/IL7R/CD4/IL12B/IL1RL2/LILRB4/IL2RA/IL17A/IL15/LIF/CD46/TREM2/IL15RA	25
GO:0051043	BP	GO:0051043	regulation of membrane protein ectodomain proteolysis	9/554	16/2772	0.00141878	0.0279664	0.0241154	ADAM8/TNFRSF1B/IL10/TIMP3/ADAM9/TNF/TIMP4/FURIN/TIMP1	9
GO:0071216	BP	GO:0071216	cellular response to biotic stimulus	31/554	93/2772	0.00145722	0.0285347	0.0246055	MMP8/CXCL9/TNFRSF1B/CXCL8/HAVCR2/CD80/NOS3/CSF3/IL36G/IL10/MMP3/CD14/SERPINE1/SPON2/CXCL11/ADAM9/MRC1/TNF/CLEC7A/CXCL10/CASP1/ADAMTS13/IL12B/CD40/PPBP/CD274/LY96/MMP9/IL6/TREM2/CXCL13	31
GO:0048646	BP	GO:0048646	anatomical structure formation involved in morphogenesis	92/554	351/2772	0.00147493	0.0285347	0.0246055	MMP8/NPPB/CTHRC1/ADAM8/CXCL9/SERPINF1/NPPC/GRN/RELT/ANGPTL4/CCDC134/JAM2/KLK4/LRG1/PGF/VEGFA/COL18A1/CHI3L1/ACTN2/CXCL8/SCG2/TNFRSF12A/CALB1/DDAH1/PTK7/EDN1/HSPB6/NOS3/NOTCH3/CXCL17/SMOC2/EPHA2/DKK4/CCN1/ACVRL1/EFNA1/ADM/CCN3/ITGAV/IL10/RSPO3/SPINT2/EREG/HPSE/NPR1/NECTIN2/BCL2L11/SERPINE1/ADAMTS15/PRCP/DLL1/EPHB4/THY1/ANG/ADAM9/FOLR1/B4GALT1/MDK/BSG/TNF/ITGB1/CXCL10/TGFBR2/GDF15/EGLN1/MFGE8/HSPG2/TAFA5/CNTN1/IL12B/CD40/FURIN/CSRP3/KRT19/HYAL1/SPINK2/TGFA/FAM20A/JAM3/PDGFA/CCN2/YAP1/HHEX/TNFSF13B/NOS1/SFRP1/MMP9/CLEC1B/IL6/TREM2/THBS2/CXCL13	92
GO:0031960	BP	GO:0031960	response to corticosteroid	20/554	52/2772	0.00147545	0.0285347	0.0246055	MSTN/SERPINF1/FLT3/STC1/IL1RN/IL22/EDN1/NEFL/IGFBP7/ADM/SDC1/IL10/BCL2L11/BCL2/ADAM9/TNF/PTGDS/EPO/IL6/AREG	20
GO:0055080	BP	GO:0055080	monoatomic cation homeostasis	43/554	141/2772	0.00152554	0.0293191	0.0252819	FGF23/ATP6AP2/NPPB/CXCL9/NPPC/CCL11/STC1/GRN/CCL8/CCL7/CCL19/CCL21/CALCA/SCARA5/CALB1/IMMT/TNNI3/EDN1/UMOD/SCGN/CALCB/CCL23/HJV/DMD/NPR1/THY1/BCL2/CXCL11/CXCL10/EGLN1/CCL3/CD40/B2M/CSRP3/FIS1/CCL5/FAM20A/CCL14/CXCL12/NOS1/APP/LETM1/CCL15	43
GO:0019058	BP	GO:0019058	viral life cycle	35/554	109/2772	0.00155694	0.0296449	0.0255629	CLEC5A/TNFRSF14/CCL8/CD74/CXCL8/EGFR/CD80/LGALS9/EPHA2/SIGLEC1/ITGAV/APCS/CTSL/NECTIN2/SCARB2/GSN/DPP4/LAMP3/BCL2/LGALS1/MRC1/BST2/BSG/TNF/ITGB1/CD4/TNFRSF4/FURIN/ICAM1/P4HB/CCL5/SMPD1/CD46/HAVCR1/NECTIN4	35
GO:0006873	BP	GO:0006873	intracellular monoatomic ion homeostasis	39/554	125/2772	0.00157142	0.0296449	0.0255629	ATP6AP2/CXCL9/NPPC/CCL11/STC1/GRN/CCL8/CCL7/CCL19/CCL21/CALCA/SCARA5/CALB1/IMMT/TNNI3/EDN1/UMOD/SCGN/CALCB/CCL23/HJV/DMD/THY1/BCL2/CXCL11/CXCL10/EGLN1/CCL3/CD40/B2M/CSRP3/FIS1/CCL5/CCL14/CXCL12/NOS1/APP/LETM1/CCL15	39
GO:0030003	BP	GO:0030003	intracellular monoatomic cation homeostasis	39/554	125/2772	0.00157142	0.0296449	0.0255629	ATP6AP2/CXCL9/NPPC/CCL11/STC1/GRN/CCL8/CCL7/CCL19/CCL21/CALCA/SCARA5/CALB1/IMMT/TNNI3/EDN1/UMOD/SCGN/CALCB/CCL23/HJV/DMD/THY1/BCL2/CXCL11/CXCL10/EGLN1/CCL3/CD40/B2M/CSRP3/FIS1/CCL5/CCL14/CXCL12/NOS1/APP/LETM1/CCL15	39
GO:0002694	BP	GO:0002694	regulation of leukocyte activation	64/554	230/2772	0.00174297	0.0326806	0.0281806	MMP8/ADAM8/TNFRSF14/FGL1/TNFRSF13B/GRN/SFTPD/MZB1/TNFSF13/CD74/ITGAM/PGLYRP1/TNFRSF1B/CCL19/CCL21/HAVCR2/CD80/LGALS9/ICOSLG/IL10/NECTIN2/CD38/PLA2G2A/THY1/DPP4/IL2/BCL2/SIRPB1/LGALS1/MAD1L1/CD70/CD83/MDK/HLA-E/TNF/CLEC7A/CD27/TGFBR2/IL1RL1/VSIG4/IL7R/CD4/CCL3/IL12B/TNFRSF4/CD40/B2M/CCL5/IL1RL2/LILRB4/ADGRF5/CD274/CLEC4D/IL2RA/IL15/EPO/TNFSF13B/CD46/HAVCR1/SFRP1/IL6/TREM2/TNFRSF9/IL15RA	64
GO:0048585	BP	GO:0048585	negative regulation of response to stimulus	114/554	452/2772	0.00175926	0.0327862	0.0282716	SPINK1/IL10RA/CTHRC1/LRPAP1/TNFRSF14/MSTN/LONP1/DUSP29/GRN/IL1RN/CD74/DRAXIN/VWC2/PIK3IP1/PLAT/PGLYRP1/IL22/TNFRSF1B/CXCL8/SCG2/TRIAP1/AMBP/HAVCR2/PLAUR/DDAH1/WFIKKN1/GBP1/EDN1/EGFR/BAMBI/SPP1/GFRAL/PALM/CD80/PDCD1/NOS3/LGALS9/NBL1/CXCL17/EPHA2/DKK4/PRAP1/ST6GAL1/EFNA1/ADM/CCN3/ITGAV/IL10/TFPI/APCS/HGF/CRHBP/HJV/FSTL3/SERPINE1/KLK14/PDGFB/APOA1/CHRDL1/DLL1/TIMP3/FGA/THY1/DPP4/MET/IL2/BCL2/APLP1/MDK/HLA-E/TNF/ITGB1/CRIM1/RNF149/GDF15/IL1RL1/VSIG4/IL19/IL7R/FCRLB/SEMA3F/TAFA5/FST/IL12B/CD59/FURIN/TNR/ICAM1/CCL5/CDH2/REG3A/LILRB4/PDGFA/LGMN/C1QTNF1/SMPD1/IL2RA/YAP1/CXCL12/C5/IL17A/EPO/HHEX/LIF/CD46/SFRP1/MMP12/MMP9/IL6/IGFBP4/ACP5/TNFRSF1A/TREM2/CXCL13	114
GO:0007160	BP	GO:0007160	cell-matrix adhesion	31/554	94/2772	0.00177299	0.0328232	0.0283035	FGL1/VEGFA/ITGAM/NID1/MSLN/ACTN2/CCL21/CEACAM6/ACVRL1/SIGLEC1/ITGAV/HPSE/BCL2L11/SERPINE1/FGA/THY1/BCL2/CSF1/ADAM9/CCL25/ITGB1/CD63/ADAMTS13/NID2/JAM3/CCN2/TNXB/SORBS1/ITGA11/SFRP1/MMP12	31
GO:0050801	BP	GO:0050801	monoatomic ion homeostasis	43/554	142/2772	0.00178259	0.0328232	0.0283035	FGF23/ATP6AP2/NPPB/CXCL9/NPPC/CCL11/STC1/GRN/CCL8/CCL7/CCL19/CCL21/CALCA/SCARA5/CALB1/IMMT/TNNI3/EDN1/UMOD/SCGN/CALCB/CCL23/HJV/DMD/NPR1/THY1/BCL2/CXCL11/CXCL10/EGLN1/CCL3/CD40/B2M/CSRP3/FIS1/CCL5/FAM20A/CCL14/CXCL12/NOS1/APP/LETM1/CCL15	43
GO:0022617	BP	GO:0022617	extracellular matrix disassembly	14/554	32/2772	0.00182159	0.0332062	0.0286338	MMP8/ADAM8/KLK4/MMP7/PRSS2/MMP3/ADAMTS15/DPP4/MMP10/FURIN/MMP12/MMP9/IL6/CST3	14
GO:0098771	BP	GO:0098771	inorganic ion homeostasis	41/554	134/2772	0.00182499	0.0332062	0.0286338	FGF23/NPPB/CXCL9/NPPC/CCL11/STC1/CCL8/CCL7/CCL19/CCL21/CALCA/SCARA5/CALB1/IMMT/TNNI3/EDN1/UMOD/SCGN/CALCB/CCL23/HJV/DMD/NPR1/THY1/BCL2/CXCL11/CXCL10/EGLN1/CCL3/CD40/B2M/CSRP3/FIS1/CCL5/FAM20A/CCL14/CXCL12/NOS1/APP/LETM1/CCL15	41
GO:0010818	BP	GO:0010818	T cell chemotaxis	7/554	11/2772	0.00191333	0.0346088	0.0298432	CCL21/CXCL11/CXCL16/CXCL10/CCL3/CCL5/CXCL13	7
GO:0007565	BP	GO:0007565	female pregnancy	23/554	64/2772	0.0019517	0.0350964	0.0302637	STC1/VEGFA/AGRP/CALCA/AMBP/HAVCR2/PTN/GIP/SPP1/LGALS9/IGFBP7/ADM/CRHBP/CD38/BCL2/PZP/BSG/HSPG2/DSG2/EPO/LIF/MMP9/TIMP1	23
GO:1902531	BP	GO:1902531	regulation of intracellular signal transduction	117/554	467/2772	0.00196833	0.0351896	0.0303441	FGF23/SPINK1/ATP6AP2/S100A12/ADAM8/MSTN/NPPC/DUSP29/LILRA5/CCL11/FLT3/CCL8/CD74/CCL7/VEGFA/PIK3IP1/CHI3L1/ACTA2/CCL19/CCL21/TRIAP1/AMBP/HAVCR2/EDA2R/PLAUR/GPR37/GBP1/EDN1/GIP/EGFR/KIT/GFRAL/VWF/LGALS9/CSF3/FAS/CXCL17/EPHA2/PRAP1/CCN1/GCG/EFNA1/CCL16/CCN3/REN/ITGAV/CCL20/IL10/CCL23/HGF/HPSE/NPR1/BCL2L11/TNFRSF10B/TNFRSF19/PDGFB/APOA1/PLA2G2A/TIMP3/FGA/MET/BCL2/LGALS1/CSF1/ADAM9/MAD1L1/CCL25/BST2/TNF/CLEC7A/CLEC6A/CD27/ITGB1/RNF149/CANT1/NTRK2/TGFBR2/GDF15/IL19/CASP1/CD4/CCL3/LTBR/IL12B/CD40/FIS1/ICAM1/P4HB/CCL5/NTRK3/TGFA/CDH2/LILRB4/PDGFA/CCN2/CLEC4D/C1QTNF1/SMPD1/CCL14/CXCL12/EPO/CCL4/SHISA5/LIF/CCL17/CCL18/OSM/MMP9/APP/CCL22/IL6/IGFBP4/TNFRSF1A/TREM2/CCL15/SELP/TNFRSF11A	117
GO:0032612	BP	GO:0032612	interleukin-1 production	18/554	46/2772	0.00201091	0.0355377	0.0306442	LILRA5/CCL19/HAVCR2/LGALS9/IL10/APOA1/TNF/CLEC7A/ORM1/CASP1/IL16/CCL3/LILRB4/IL17A/APP/IL6/ACP5/TREM2	18
GO:0032652	BP	GO:0032652	regulation of interleukin-1 production	18/554	46/2772	0.00201091	0.0355377	0.0306442	LILRA5/CCL19/HAVCR2/LGALS9/IL10/APOA1/TNF/CLEC7A/ORM1/CASP1/IL16/CCL3/LILRB4/IL17A/APP/IL6/ACP5/TREM2	18
GO:0070228	BP	GO:0070228	regulation of lymphocyte apoptotic process	13/554	29/2772	0.00202397	0.035564	0.0306669	ADAM8/CD74/PDCD1/LGALS9/EFNA1/IL10/BCL2L11/IL2/BCL2/CD27/IL7R/CCL5/CD274	13
GO:0008285	BP	GO:0008285	negative regulation of cell population proliferation	74/554	275/2772	0.00210338	0.0367493	0.031689	TNFRSF14/MSTN/SERPINF1/CGREF1/NPPC/TNFRSF13B/SFTPD/FABP3/DRAXIN/ZBTB17/COL18A1/CCL21/CXCL8/SCG2/HAVCR2/PTN/DDAH1/UMOD/SPP1/CD80/NOS3/LGALS9/ATRAID/TFF1/IGFBP7/ACVRL1/EFNA1/ADM/CCN3/IL10/SPINT2/EREG/CCL23/NPR1/HPGDS/CD38/DLL1/PLA2G2A/THY1/ANG/IL2/BCL2/WNT9A/MAD1L1/B4GALT1/DNM3/TNF/TNFRSF8/DPT/VSIG4/SLURP1/SEMA3F/HSPG2/TAFA5/IL12B/PTGDS/B2M/IFNLR1/TNR/NELL1/LILRB4/CD274/IL2RA/YAP1/ADAMTS8/LIF/OSM/SFRP1/APP/IFI30/IL6/TREM2/TNFRSF9/IL15RA	74
GO:0071887	BP	GO:0071887	leukocyte apoptotic process	21/554	57/2772	0.00213287	0.0370542	0.0319519	ADAM8/CD74/CCL19/CCL21/PDCD1/LGALS9/FAS/ST6GAL1/EFNA1/IL10/CTSL/BCL2L11/IL2/BCL2/CD27/IL7R/CCL5/CD274/IL2RA/CXCL12/IL6	21
GO:0044057	BP	GO:0044057	regulation of system process	40/554	131/2772	0.00216004	0.0373152	0.032177	SPINK1/NPPB/MSTN/STC1/JAM2/BAIAP2/TNFRSF1B/CALCA/TNNI3/EDN1/KIT/SPP1/NOS3/PRAP1/INHBB/ADM/CCN3/REN/CRHBP/DMD/NPR1/TMEM25/CD38/PDGFB/APOA1/FGA/TFF2/TNF/DSC2/CCL3/CSRP3/TNR/HIP1R/MYL3/C1QTNF1/DSG2/NOS1/APP/TNFRSF1A/CHGA	40
GO:0050730	BP	GO:0050730	regulation of peptidyl-tyrosine phosphorylation	35/554	111/2772	0.00221587	0.0376708	0.0324836	SPINK1/TNFRSF14/LONP1/LILRA5/FLT3/GFRA1/CD74/VEGFA/EGFR/KIT/CD80/CSF3/EFNA1/HGF/PDGFB/IL2/TNF/CLEC6A/CD4/IL12B/CD40/CCL5/TGFA/LILRB4/PDGFA/IL15/EPO/LIF/OSM/SFRP1/APP/IL6/TNFRSF1A/AREG/TREM2	35
GO:1905517	BP	GO:1905517	macrophage migration	12/554	26/2772	0.00221697	0.0376708	0.0324836	MSTN/SFTPD/MTUS1/CXCL17/RARRES2/CSF1/B4GALT1/MDK/CCL3/CCL5/C5/TREM2	12
GO:0051093	BP	GO:0051093	negative regulation of developmental process	67/554	245/2772	0.00221737	0.0376708	0.0324836	FGF23/NPPB/MSTN/SERPINF1/NPPC/CCL11/CD74/CGA/DRAXIN/VEGFA/PGLYRP1/PTN/EGFR/BAMBI/KIT/TNFRSF11B/SPP1/PDCD1/NOS3/NOTCH3/EPHA2/DKK4/ACVRL1/EFNA1/CCN3/ITGAV/APCS/EREG/NPR1/FSTL3/SERPINE1/PDGFB/DLL1/THY1/IL2/BCL2/WNT9A/DNM3/MDK/TNF/ITGB1/CRIM1/CXCL10/GDF15/SEMA3F/HSPG2/CCL3/TAFA5/FST/EFEMP1/B2M/TNR/CEACAM5/REG3A/LILRB4/LTBP3/LGMN/YAP1/HHEX/SFRP1/MMP9/APP/IL6/CST3/AREG/TREM2/THBS2	67
GO:0010758	BP	GO:0010758	regulation of macrophage chemotaxis	8/554	14/2772	0.00232226	0.0388096	0.0334656	MSTN/MTUS1/CXCL17/RARRES2/CSF1/MDK/CCL5/C5	8
GO:0035633	BP	GO:0035633	maintenance of blood-brain barrier	8/554	14/2772	0.00232226	0.0388096	0.0334656	JAM2/VEGFA/OCLN/DMD/ESAM/ITGB1/JAM3/IL6	8
GO:0060055	BP	GO:0060055	angiogenesis involved in wound healing	8/554	14/2772	0.00232226	0.0388096	0.0334656	VEGFA/SMOC2/HPSE/SERPINE1/PRCP/B4GALT1/TNF/TAFA5	8
GO:2000106	BP	GO:2000106	regulation of leukocyte apoptotic process	17/554	43/2772	0.00234031	0.0388997	0.0335433	ADAM8/CD74/CCL19/CCL21/PDCD1/LGALS9/ST6GAL1/EFNA1/IL10/BCL2L11/IL2/BCL2/CD27/IL7R/CCL5/CD274/CXCL12	17
GO:0032731	BP	GO:0032731	positive regulation of interleukin-1 beta production	11/554	23/2772	0.00238109	0.0391306	0.0337424	LILRA5/CCL19/LGALS9/TNF/CLEC7A/ORM1/CASP1/CCL3/IL17A/APP/IL6	11
GO:1902622	BP	GO:1902622	regulation of neutrophil migration	11/554	23/2772	0.00238109	0.0391306	0.0337424	ADAM8/XG/CD74/CCL19/CCL21/CXCL8/EDN1/DPP4/MDK/CD99L2/JAM3	11
GO:0003008	BP	GO:0003008	system process	100/554	392/2772	0.00239237	0.0391306	0.0337424	KLK8/SPINK1/ATP6AP2/NPPB/SCPEP1/IL10RA/LRIG1/PON3/MSTN/ELN/SERPINF1/NPPC/CCL11/STC1/TPP1/JAM2/CGA/VEGFA/BAIAP2/COL18A1/ACTA2/TNFRSF1B/CA6/COCH/CALCA/CALB1/PTN/DDAH1/TNNI3/EDN1/GIP/EGFR/TFF3/UMOD/NPY/KIT/SPP1/NOS3/OCLN/PIGR/NEFL/TFF1/PRAP1/ACVRL1/INHBB/ADM/CCN3/LPA/REN/MYL1/CRHBP/DMD/NPR1/TMEM25/CD38/SCARB2/GSN/PDGFB/APOA1/PRCP/DLL1/TIMP3/FGA/TFF2/CTSZ/BCL2/SERPINA3/MDK/TNF/IMPG1/ITGB1/CXCL10/NTRK2/FABP1/SLURP1/DSC2/CNTN5/CCL3/EFEMP1/B2M/CSRP3/TNR/HIP1R/MYL3/PENK/GM2A/JAM3/ADGRF5/LGMN/C1QTNF1/DSG2/YAP1/CXCL12/IL17A/EPO/NOS1/APP/TNFRSF1A/CHGA/TREM2	100
GO:0019731	BP	GO:0019731	antibacterial humoral response	10/554	20/2772	0.0024862	0.0396326	0.0341753	PI3/WFDC12/LGALS4/WFDC2/FGA/ANG/SPON2/RNASE6/HLA-E/RNASE4	10
GO:0048246	BP	GO:0048246	macrophage chemotaxis	10/554	20/2772	0.0024862	0.0396326	0.0341753	MSTN/SFTPD/MTUS1/CXCL17/RARRES2/CSF1/MDK/CCL3/CCL5/C5	10
GO:1905521	BP	GO:1905521	regulation of macrophage migration	10/554	20/2772	0.0024862	0.0396326	0.0341753	MSTN/MTUS1/CXCL17/RARRES2/CSF1/MDK/CCL3/CCL5/C5/TREM2	10
GO:0050832	BP	GO:0050832	defense response to fungus	9/554	17/2772	0.00248751	0.0396326	0.0341753	S100A12/MPO/RARRES2/SPON2/CLEC7A/CLEC6A/CLEC4D/IL17A/CHGA	9
GO:1902624	BP	GO:1902624	positive regulation of neutrophil migration	9/554	17/2772	0.00248751	0.0396326	0.0341753	ADAM8/XG/CD74/CCL19/CCL21/CXCL8/EDN1/MDK/CD99L2	9
GO:0001775	BP	GO:0001775	cell activation	102/554	402/2772	0.0026043	0.0412795	0.0355954	CD79B/S100A12/MMP8/ADAM8/TNFRSF14/FGL1/LILRA5/FLT3/TNFRSF13B/GRN/SFTPD/MZB1/TNFSF13/CD74/ITGAM/PLAT/PGLYRP1/ACTA2/TNFRSF1B/CCL19/CCL21/CXCL8/HAVCR2/EDN1/KIT/VWF/CD80/NOS3/LGALS9/ICOSLG/IL10/CEACAM21/CTSL/NECTIN2/CD38/GSN/PDGFB/DLL1/PLA2G2A/FGA/THY1/DPP4/IL2/BCL2/SIRPB1/LGALS1/CSF1/ADAM9/MAD1L1/CD70/BST2/LY6D/CD83/ULBP2/MDK/HLA-E/TNF/CLEC7A/CD27/ITGB1/CXCL10/TGFBR2/IL1RL1/VSIG4/IL7R/SLURP1/CD4/CCL3/LTBR/ADAMTS13/SLAMF6/IL12B/PTGDS/TNFRSF4/CD40/B2M/ICAM1/CCL5/IL1RL2/GRP/LILRB4/PDGFA/ADGRF5/CD274/CLEC4D/C1QTNF1/IL2RA/IL17A/IL15/EPO/HHEX/TNFSF13B/CD46/HAVCR1/SFRP1/APP/IL6/CHGA/TREM2/TNFRSF9/SELP/IL15RA	102
GO:0051345	BP	GO:0051345	positive regulation of hydrolase activity	45/554	153/2772	0.00268107	0.0420627	0.0362707	CCL11/GRN/CCL8/PSAP/CCL7/CCL19/CCL21/EGFR/CTSD/KIT/LGALS9/AGRN/FAS/EPHA2/PRTN3/EFNA1/CCL16/CCL20/CCL23/CTSL/GSN/APOA1/THY1/ANG/SELE/CCL25/TNF/CLEC7A/ITGB1/CASP1/CCL3/CD40/FIS1/HIP1R/CCL5/NTRK3/LGMN/CCL14/CCL4/CCL17/CCL18/SFRP1/CCL22/CXCL13/CCL15	45
GO:1903037	BP	GO:1903037	regulation of leukocyte cell-cell adhesion	45/554	153/2772	0.00268107	0.0420627	0.0362707	ADAM8/TNFRSF14/FGL1/SFTPD/CD74/CCL19/CCL21/HAVCR2/CD80/LGALS9/ICOSLG/IL10/PLA2G2A/THY1/DPP4/SELE/IL2/SIRPB1/LGALS1/MAD1L1/CCL25/CD70/CD83/MDK/HLA-E/TNF/CD27/TGFBR2/VSIG4/IL7R/CD4/IL12B/B2M/CCL5/IL1RL2/LILRB4/CD274/IL2RA/CXCL12/IL15/EPO/TNFSF13B/CD46/IL6/SELP	45
GO:0007159	BP	GO:0007159	leukocyte cell-cell adhesion	50/554	174/2772	0.0027158	0.0421862	0.0363773	ADAM8/TNFRSF14/FGL1/SFTPD/CD74/JAM2/LRG1/CCL19/CCL21/HAVCR2/UMOD/CD80/LGALS9/ICOSLG/IL10/PLA2G2A/THY1/DPP4/SELE/IL2/SIRPB1/LGALS1/MAD1L1/CCL25/CD70/CD83/MDK/HLA-E/TNF/CD27/ITGB1/TGFBR2/VSIG4/IL7R/CD4/IL12B/B2M/ICAM1/CCL5/IL1RL2/LILRB4/CD274/IL2RA/CXCL12/IL15/EPO/TNFSF13B/CD46/IL6/SELP	50
GO:0033627	BP	GO:0033627	cell adhesion mediated by integrin	16/554	40/2772	0.00271638	0.0421862	0.0363773	ITGAM/CCL21/EPHA2/EFNA1/CCN3/ITGAV/SERPINE1/DPP4/ADAM9/ITGB1/ICAM1/CCL5/JAM3/LIF/ITGA11/CXCL13	16
GO:1903131	BP	GO:1903131	mononuclear cell differentiation	44/554	149/2772	0.00273836	0.0423138	0.0364873	CD79B/ADAM8/FLT3/CD74/VEGFA/PGLYRP1/CCL19/KIT/CD80/LGALS9/PRTN3/IL10/APCS/CTSL/DLL1/IL2/BCL2/LGALS1/CSF1/LY6D/CD83/MDK/CD27/ITGB1/TGFBR2/IL7R/CD4/LTBR/SLAMF6/IL12B/B2M/IL1RL2/LILRB4/CLEC4D/IL2RA/IL15/HHEX/TNFSF13B/CD46/SFRP1/IL6/TREM2/TNFRSF9/IL15RA	44
GO:0098609	BP	GO:0098609	cell-cell adhesion	94/554	367/2772	0.00287776	0.0442456	0.0381531	ADAM8/TNFRSF14/FGL1/SFTPD/IL1RN/CEACAM8/XG/CD74/JAM2/LRG1/VEGFA/BAIAP2/ITGAM/SCARF1/CCL19/CCL21/HAVCR2/PLAUR/CD58/PTK7/EGFR/UMOD/RNASE10/KIT/CD80/LGALS9/CEACAM6/CCN1/SIGLEC1/ICOSLG/CCN3/ITGAV/IL10/SPINT2/IGDCC4/FSTL3/NECTIN2/APOA1/PLA2G2A/FGA/THY1/DPP4/SELE/IL2/BCL2/ESAM/SIRPB1/LGALS1/ADAM9/MAD1L1/CCL25/CD70/CD83/MDK/HLA-E/TNF/CD27/ITGB1/TGFBR2/VSIG4/IL7R/DSC2/CD4/CNTN5/CNTN1/IL12B/B2M/TNR/ICAM1/CCL5/CEACAM5/NCAM2/IL1RL2/CDH2/JAM3/REG3A/LILRB4/CD274/PCDHB15/C1QTNF1/IL2RA/DSG2/CXCL12/IL15/EPO/TNFSF13B/TNXB/CDSN/CD46/ITGA11/NECTIN4/IL6/CXCL13/SELP	94
GO:0032611	BP	GO:0032611	interleukin-1 beta production	15/554	37/2772	0.00314246	0.0476013	0.0410467	LILRA5/CCL19/LGALS9/APOA1/TNF/CLEC7A/ORM1/CASP1/CCL3/LILRB4/IL17A/APP/IL6/ACP5/TREM2	15
GO:0032651	BP	GO:0032651	regulation of interleukin-1 beta production	15/554	37/2772	0.00314246	0.0476013	0.0410467	LILRA5/CCL19/LGALS9/APOA1/TNF/CLEC7A/ORM1/CASP1/CCL3/LILRB4/IL17A/APP/IL6/ACP5/TREM2	15
GO:0045667	BP	GO:0045667	regulation of osteoblast differentiation	15/554	37/2772	0.00314246	0.0476013	0.0410467	FGF23/CTHRC1/SMOC1/NPPC/BAMBI/ATRAID/CCN1/HGF/TNF/CRIM1/NELL1/YAP1/SFRP1/IL6/AREG	15
GO:0080134	BP	GO:0080134	regulation of response to stress	107/554	427/2772	0.00316661	0.0477319	0.0411594	S100A12/MMP8/IL10RA/ADAM8/FABP4/LILRA5/GRN/CD74/CFH/VEGFA/PLAT/PGLYRP1/IL22/TNFRSF1B/SCARF1/CCL19/CCL21/TNFRSF12A/TRIAP1/AMBP/HAVCR2/EDA2R/PLAUR/PTN/DDAH1/EDN1/EGFR/PQBP1/SPP1/NOS3/LGALS9/AGR2/OCLN/FAS/CXCL17/SMOC2/CCN3/IL10/TFPI/APCS/EREG/MMP3/HGF/CRHBP/HPSE/NECTIN2/BCL2L11/CD14/SERPINE1/TNFRSF19/PDGFB/APOA1/PLA2G2A/FGA/TNC/THY1/COLEC12/SELE/IL2/BCL2/LGALS1/EFHD1/MDK/HLA-E/TNF/CLEC7A/CLEC6A/CD27/ITGB1/IL1RL1/VSIG4/CASP1/IL16/CCL3/TAFA5/LTBR/SLAMF6/IL12B/CD40/FURIN/IFNLR1/TNR/PLA2G7/CCL5/IL1RL2/PENK/GRP/REG3A/PDGFA/CCN2/C1QTNF1/IL2RA/CXCL12/IL17A/IL15/EPO/LY96/OSM/MMP12/MMP9/APP/LETM1/IL6/ACP5/TNFRSF1A/TREM2/TNFRSF11A	107
GO:0050829	BP	GO:0050829	defense response to Gram-negative bacterium	12/554	27/2772	0.00328001	0.0492002	0.0424254	TNFRSF14/UMOD/RARRES2/SERPINE1/RNASE6/CD4/IL12B/IL17A/IL6/CHGA/TREM2/SELP	12
GO:0030312	CC	GO:0030312	external encapsulating structure	98/566	258/2858	7.81e-13	1.23e-10	1.07e-10	MMP8/LRIG1/CTHRC1/SMOC1/PI3/ELN/SERPINF1/FGL1/ANGPTL4/PSAP/VEGFA/VWC2/LAMA4/MMP7/MATN2/COL18A1/NID1/COL6A3/CHI3L1/ACTA2/COCH/PRSS2/AMBP/PHOSPHO1/F9/CTSD/TNFRSF11B/VWF/SERPINA1/LGALS9/AGRN/SMOC2/IGFBP7/PRTN3/LGALS4/CCN1/RARRES2/CCN3/APCS/MMP3/TINAGL1/CTSL/HPSE/SERPINE1/PDGFB/APOA1/ADAMTS15/TIMP3/FGA/TNC/ANG/COLEC12/CTSZ/SPON2/LGALS1/PZP/LRRN1/TFPI2/CCDC80/SERPINA3/CSTB/SPON1/APLP1/MDK/ANGPTL2/IMPG1/CLEC3B/DPT/TIMP4/LTBP2/MMP10/CCN5/GDF15/LGALS3BP/ORM1/MFGE8/HSPG2/EFEMP1/ADAMTS13/ITIH4/VWA1/TNR/ICAM1/CRELD1/NID2/BCAN/CDH2/CCN2/LTBP3/CXCL12/TNXB/ADAMTS8/SFRP1/MMP12/ACHE/MMP9/THBS2/TIMP1	98
GO:0031012	CC	GO:0031012	extracellular matrix	98/566	258/2858	7.81e-13	1.23e-10	1.07e-10	MMP8/LRIG1/CTHRC1/SMOC1/PI3/ELN/SERPINF1/FGL1/ANGPTL4/PSAP/VEGFA/VWC2/LAMA4/MMP7/MATN2/COL18A1/NID1/COL6A3/CHI3L1/ACTA2/COCH/PRSS2/AMBP/PHOSPHO1/F9/CTSD/TNFRSF11B/VWF/SERPINA1/LGALS9/AGRN/SMOC2/IGFBP7/PRTN3/LGALS4/CCN1/RARRES2/CCN3/APCS/MMP3/TINAGL1/CTSL/HPSE/SERPINE1/PDGFB/APOA1/ADAMTS15/TIMP3/FGA/TNC/ANG/COLEC12/CTSZ/SPON2/LGALS1/PZP/LRRN1/TFPI2/CCDC80/SERPINA3/CSTB/SPON1/APLP1/MDK/ANGPTL2/IMPG1/CLEC3B/DPT/TIMP4/LTBP2/MMP10/CCN5/GDF15/LGALS3BP/ORM1/MFGE8/HSPG2/EFEMP1/ADAMTS13/ITIH4/VWA1/TNR/ICAM1/CRELD1/NID2/BCAN/CDH2/CCN2/LTBP3/CXCL12/TNXB/ADAMTS8/SFRP1/MMP12/ACHE/MMP9/THBS2/TIMP1	98
GO:0030141	CC	GO:0030141	secretory granule	112/566	335/2858	2.3e-10	2.42e-08	2.09e-08	KLK8/ATP6AP2/S100A12/MMP8/CLEC5A/ADAM8/MPO/NPPC/LAIR1/GRN/SFTPA2/CEACAM8/KLK4/PSAP/LRG1/VEGFA/TXNDC5/BAIAP2/ITGAM/PLAT/PGLYRP1/PTPRN2/CHI3L1/ADA2/TNFRSF1B/ACTN2/RAB6A/CFD/SCG2/PRSS2/CALCA/PLAUR/CD58/EDN1/GIP/CKAP4/TFF3/CTSD/NPY/KIT/VWF/SERPINA1/PIGR/ITIH3/CEACAM6/PRTN3/OSCAR/GCG/ARSA/RARRES2/ITGAV/CTSL/HGF/CRHBP/HPSE/IGF2R/CD14/SERPINE1/GSN/KLK14/PDGFB/NPC2/APOA1/PRCP/FCAR/PLA2G2A/TIMP3/FGA/LAMP3/CTSZ/SIRPB1/CHIT1/SERPINA3/BST2/CSTB/B4GALT1/BSG/CLEC3B/CANT1/CD63/FAM3C/LGALS3BP/ORM1/MFGE8/QPCT/CD59/GLA/B2M/ITIH4/PPBP/SPINK2/PRDX6/PENK/GRP/GM2A/PDGFA/CLEC4D/SMPD1/LCN2/KLK11/CD46/ASAH1/RNASET2/MMP9/PTGES2/SFTPA1/APP/CST3/CHGA/THBS2/SELP/TIMP1	112
GO:0062023	CC	GO:0062023	collagen-containing extracellular matrix	80/566	216/2858	6.16e-10	4.87e-08	4.22e-08	MMP8/CTHRC1/SMOC1/ELN/SERPINF1/FGL1/ANGPTL4/PSAP/VWC2/LAMA4/MATN2/COL18A1/NID1/COL6A3/ACTA2/COCH/AMBP/F9/CTSD/VWF/SERPINA1/LGALS9/AGRN/SMOC2/IGFBP7/PRTN3/LGALS4/CCN1/RARRES2/CCN3/APCS/TINAGL1/CTSL/SERPINE1/PDGFB/APOA1/ADAMTS15/TIMP3/FGA/TNC/ANG/COLEC12/CTSZ/LGALS1/PZP/CCDC80/SERPINA3/CSTB/SPON1/APLP1/MDK/ANGPTL2/IMPG1/CLEC3B/DPT/LTBP2/GDF15/LGALS3BP/ORM1/MFGE8/HSPG2/EFEMP1/ITIH4/VWA1/TNR/ICAM1/CRELD1/NID2/BCAN/CDH2/CCN2/LTBP3/CXCL12/TNXB/ADAMTS8/SFRP1/ACHE/MMP9/THBS2/TIMP1	80
GO:0099503	CC	GO:0099503	secretory vesicle	113/566	353/2858	3.78e-09	2.39e-07	2.07e-07	KLK8/ATP6AP2/S100A12/MMP8/CLEC5A/ADAM8/MPO/NPPC/LAIR1/GRN/SFTPA2/CEACAM8/KLK4/PSAP/LRG1/VEGFA/TXNDC5/BAIAP2/ITGAM/PLAT/PGLYRP1/PTPRN2/CHI3L1/ADA2/TNFRSF1B/ACTN2/RAB6A/CFD/SCG2/PRSS2/CALCA/PLAUR/CD58/EDN1/GIP/CKAP4/TFF3/CTSD/NPY/KIT/VWF/SERPINA1/PIGR/ITIH3/CEACAM6/PRTN3/OSCAR/GCG/ARSA/RARRES2/ITGAV/CTSL/HGF/CRHBP/HPSE/IGF2R/CD14/SERPINE1/GSN/KLK14/PDGFB/NPC2/APOA1/PRCP/FCAR/PLA2G2A/TIMP3/FGA/LAMP3/CTSZ/SIRPB1/SEPTIN8/CHIT1/SERPINA3/BST2/CSTB/B4GALT1/BSG/CLEC3B/CANT1/CD63/FAM3C/LGALS3BP/ORM1/MFGE8/QPCT/CD59/GLA/B2M/ITIH4/PPBP/SPINK2/PRDX6/PENK/GRP/GM2A/PDGFA/CLEC4D/SMPD1/LCN2/KLK11/CD46/ASAH1/RNASET2/MMP9/PTGES2/SFTPA1/APP/CST3/CHGA/THBS2/SELP/TIMP1	113
GO:0009986	CC	GO:0009986	cell surface	128/566	422/2858	1.28e-08	6.73e-07	5.83e-07	ATP6AP2/CD79B/CLEC5A/ASGR1/ADAM8/CLMP/LRPAP1/TNFRSF14/CXCL9/LILRA5/BTN3A2/GFRA1/CEACAM8/CD74/JAM2/VEGFA/ITGAM/PLAT/CD302/MSLN/SCARA5/AMBP/HAVCR2/PLAUR/CD58/GPR37/PCSK9/EGFR/UMOD/KIT/GFRAL/BTN2A1/CD80/PDCD1/ADGRG2/TNFRSF10A/FAS/NOTCH3/CEACAM6/EPHA2/ACVRL1/ICOSLG/ITGAV/SDC1/TFPI/CEACAM21/HJV/DMD/NECTIN2/IGF2R/CD38/TNFRSF10B/CD14/PDGFB/ADAMTS15/FGA/THY1/DPP4/MET/SELE/LAMP3/ERMAP/SIRPB1/ADAM9/FOLR1/MRC1/BST2/LY6D/CD83/B4GALT1/ULBP2/HLA-E/TNF/CLEC7A/CLEC6A/CD99L2/CD27/ITGB1/CXCL10/TGFBR2/LAYN/CD63/IL1RL1/IL7R/MFGE8/CD4/ADAMTS13/SLAMF6/IL12B/CD59/TNFRSF4/CD40/B2M/FURIN/TNR/ICAM1/ASGR2/P4HB/CEACAM5/TGFA/CDH2/FOLR2/LILRB4/CPM/PDGFA/ADGRF5/CD274/CLEC4D/IL2RA/DSG2/CXCL12/IL17A/EPO/CD46/HAVCR1/ITGA11/SFRP1/ACHE/TCN2/CLEC1B/APP/TNFRSF1A/AREG/TREM2/TNFRSF9/SELP/TNFRSF11A/IL15RA	128
GO:0005788	CC	GO:0005788	endoplasmic reticulum lumen	52/566	137/2858	3.39e-07	1.53e-05	1.33e-05	FGF23/BPIFB2/LRPAP1/FLT3/MZB1/TXNDC5/COL18A1/AFP/COL6A3/MSLN/SCG2/PLAUR/PCSK9/F9/EDN1/GIP/CKAP4/SPP1/SERPINA1/FSTL1/IGFBP7/CCN1/GCG/ARSA/FSTL3/PDGFB/APOA1/CHRDL1/FGA/TNC/CTSZ/LGALS1/CSF1/SPON1/MFGE8/CD4/ADAMTS13/IL12B/B2M/VWA1/P4HB/PENK/CDH2/PDGFA/SHISA5/SERPIND1/RNASET2/APP/IL6/CST3/IGFBP4/TIMP1	52
GO:0031983	CC	GO:0031983	vesicle lumen	57/566	156/2858	4.04e-07	1.6e-05	1.38e-05	S100A12/MMP8/MPO/GRN/LRG1/VEGFA/TXNDC5/PGLYRP1/CHI3L1/ADA2/ACTN2/CFD/PRSS2/GIP/EGFR/CTSD/VWF/SERPINA1/ITIH3/PRTN3/OSCAR/GCG/ARSA/RARRES2/HGF/HPSE/SERPINE1/GSN/PDGFB/NPC2/APOA1/TIMP3/FGA/CTSZ/CHIT1/SERPINA3/CSTB/CLEC3B/CANT1/FAM3C/LGALS3BP/ORM1/QPCT/GLA/B2M/ITIH4/PPBP/PRDX6/PENK/GRP/GM2A/PDGFA/LCN2/RNASET2/PTGES2/APP/TIMP1	57
GO:0034774	CC	GO:0034774	secretory granule lumen	56/566	153/2858	4.83e-07	1.7e-05	1.47e-05	S100A12/MMP8/MPO/GRN/LRG1/VEGFA/TXNDC5/PGLYRP1/CHI3L1/ADA2/ACTN2/CFD/PRSS2/GIP/CTSD/VWF/SERPINA1/ITIH3/PRTN3/OSCAR/GCG/ARSA/RARRES2/HGF/HPSE/SERPINE1/GSN/PDGFB/NPC2/APOA1/TIMP3/FGA/CTSZ/CHIT1/SERPINA3/CSTB/CLEC3B/CANT1/FAM3C/LGALS3BP/ORM1/QPCT/GLA/B2M/ITIH4/PPBP/PRDX6/PENK/GRP/GM2A/PDGFA/LCN2/RNASET2/PTGES2/APP/TIMP1	56
GO:0060205	CC	GO:0060205	cytoplasmic vesicle lumen	56/566	155/2858	7.93e-07	2.51e-05	2.17e-05	S100A12/MMP8/MPO/GRN/LRG1/VEGFA/TXNDC5/PGLYRP1/CHI3L1/ADA2/ACTN2/CFD/PRSS2/GIP/CTSD/VWF/SERPINA1/ITIH3/PRTN3/OSCAR/GCG/ARSA/RARRES2/HGF/HPSE/SERPINE1/GSN/PDGFB/NPC2/APOA1/TIMP3/FGA/CTSZ/CHIT1/SERPINA3/CSTB/CLEC3B/CANT1/FAM3C/LGALS3BP/ORM1/QPCT/GLA/B2M/ITIH4/PPBP/PRDX6/PENK/GRP/GM2A/PDGFA/LCN2/RNASET2/PTGES2/APP/TIMP1	56
GO:0005604	CC	GO:0005604	basement membrane	20/566	39/2858	9.75e-06	0.000279987	0.000242494	SMOC1/SERPINF1/VWC2/LAMA4/COL18A1/NID1/ACTA2/AGRN/SMOC2/TIMP3/TNC/ANG/CCDC80/APLP1/HSPG2/VWA1/NID2/ACHE/THBS2/TIMP1	20
GO:0043202	CC	GO:0043202	lysosomal lumen	25/566	56/2858	1.77e-05	0.000466804	0.000404294	TPP1/CD74/PSAP/TXNDC5/CTSD/AGRN/CSF3/IDUA/ARSA/SDC1/CTSL/HPSE/SCARB2/NPC2/HSPG2/GLA/HYAL1/BCAN/GM2A/LGMN/SMPD1/ASAH1/RNASET2/TCN2/IFI30	25
GO:0009897	CC	GO:0009897	external side of plasma membrane	63/566	203/2858	5.21e-05	0.00120143	0.00104054	ATP6AP2/CD79B/ASGR1/TNFRSF14/CXCL9/BTN3A2/GFRA1/CD74/ITGAM/CD302/PLAUR/PCSK9/KIT/GFRAL/BTN2A1/CD80/PDCD1/FAS/ICOSLG/ITGAV/SDC1/CEACAM21/CD14/FGA/THY1/SELE/ERMAP/ADAM9/FOLR1/CD83/B4GALT1/ULBP2/HLA-E/TNF/CLEC6A/CD27/ITGB1/CXCL10/TGFBR2/IL1RL1/IL7R/MFGE8/CD4/SLAMF6/IL12B/CD59/TNFRSF4/CD40/B2M/ICAM1/ASGR2/P4HB/FOLR2/CD274/CLEC4D/IL2RA/CXCL12/IL17A/ITGA11/TCN2/TNFRSF9/SELP/TNFRSF11A	63
GO:0005775	CC	GO:0005775	vacuolar lumen	33/566	87/2858	5.32e-05	0.00120143	0.00104054	MPO/GRN/TPP1/CD74/PSAP/TXNDC5/ADA2/PRSS2/CTSD/AGRN/CSF3/IDUA/PRTN3/ARSA/SDC1/CTSL/HPSE/SCARB2/NPC2/SERPINA3/HSPG2/GLA/HYAL1/BCAN/PRDX6/GM2A/LGMN/SMPD1/ASAH1/RNASET2/TCN2/PTGES2/IFI30	33
GO:0005783	CC	GO:0005783	endoplasmic reticulum	102/566	374/2858	0.000107841	0.00227185	0.00196762	NUCB2/FGF23/ATP6AP2/ALDH3A1/PON3/BPIFB2/LRPAP1/FLT3/GRN/SFTPA2/SFTPD/MZB1/CD74/CCDC134/VEGFA/TXNDC5/APOC1/GALNT2/COL18A1/AFP/COL6A3/CHI3L1/MSLN/RAB6A/SCG2/AMBP/PLAUR/PTN/GPR37/PCSK9/F9/EDN1/GIP/CKAP4/EGFR/UMOD/SPP1/VWF/SERPINA1/AGR2/SEL1L/FSTL1/NOTCH3/IGFBP7/PRAP1/CCN1/GCG/ARSA/TFPI/FSTL3/SCARB2/PDGFB/NPC2/APOA1/CHRDL1/PLA2G2A/FGA/TNC/THY1/CTSZ/BCL2/LGALS1/CSF1/FOLR1/SPON1/ULBP2/HLA-E/BSG/RNF149/CANT1/MFGE8/DSC2/FCRLB/CD4/ADAMTS13/IL12B/PTGDS/CD59/B2M/FURIN/VWA1/FIS1/ASGR2/P4HB/LBR/TGFA/PENK/FAM20A/CDH2/PDGFA/SHISA5/NOS1/SERPIND1/RNASET2/SFTPA1/APP/IL6/CST3/IGFBP4/AREG/TIMP1/IL15RA	102
GO:0000323	CC	GO:0000323	lytic vacuole	59/566	194/2858	0.000172745	0.00321103	0.00278104	ATP6AP2/ADAM8/MPO/GRN/SFTPD/TPP1/CEACAM8/CD74/PSAP/TXNDC5/SNX2/ADA2/PRSS2/PCSK9/CKAP4/CTSD/AGRN/CSF3/OCLN/PIGR/CEACAM6/ATRAID/IDUA/PRTN3/ARSA/SDC1/TINAGL1/CTSL/CRHBP/HPSE/TMEM25/SCARB2/NPC2/PRCP/DPP4/LAMP3/CTSZ/CHIT1/SERPINA3/RNASE6/BST2/B4GALT1/CD63/HSPG2/GLA/B2M/HYAL1/BCAN/PRDX6/GM2A/SIAE/LGMN/SMPD1/ASAH1/RNASET2/TCN2/PTGES2/IFI30/ACP5	59
GO:0005764	CC	GO:0005764	lysosome	59/566	194/2858	0.000172745	0.00321103	0.00278104	ATP6AP2/ADAM8/MPO/GRN/SFTPD/TPP1/CEACAM8/CD74/PSAP/TXNDC5/SNX2/ADA2/PRSS2/PCSK9/CKAP4/CTSD/AGRN/CSF3/OCLN/PIGR/CEACAM6/ATRAID/IDUA/PRTN3/ARSA/SDC1/TINAGL1/CTSL/CRHBP/HPSE/TMEM25/SCARB2/NPC2/PRCP/DPP4/LAMP3/CTSZ/CHIT1/SERPINA3/RNASE6/BST2/B4GALT1/CD63/HSPG2/GLA/B2M/HYAL1/BCAN/PRDX6/GM2A/SIAE/LGMN/SMPD1/ASAH1/RNASET2/TCN2/PTGES2/IFI30/ACP5	59
GO:0070820	CC	GO:0070820	tertiary granule	27/566	73/2858	0.000413335	0.00725632	0.00628462	ATP6AP2/MMP8/CLEC5A/ADAM8/LAIR1/CEACAM8/LRG1/ITGAM/PGLYRP1/PTPRN2/CD58/CTSD/OSCAR/PRCP/FCAR/CHIT1/CSTB/CANT1/ORM1/QPCT/CD59/B2M/PPBP/CLEC4D/ASAH1/MMP9/CST3	27
GO:0098552	CC	GO:0098552	side of membrane	83/566	303/2858	0.000450063	0.0073373	0.00635476	ATP6AP2/CD79B/ASGR1/TNFRSF14/CXCL9/BTN3A2/GFRA1/CEACAM8/CD74/ITGAM/CD302/MSLN/PLAUR/PCSK9/UMOD/KIT/GFRAL/PALM/BTN2A1/CD80/PDCD1/FAS/CEACAM6/ENPP6/ICOSLG/EFNA1/ITGAV/SDC1/TFPI/CEACAM21/HJV/CD14/FGA/THY1/SELE/ERMAP/ADAM9/FOLR1/BST2/LY6D/CD83/B4GALT1/ULBP2/HLA-E/TNF/CLEC6A/CD27/ITGB1/CXCL10/TGFBR2/IL1RL1/IL7R/MFGE8/CD4/CNTN5/CNTN1/SLAMF6/IL12B/CD59/TNFRSF4/CD40/B2M/ICAM1/ASGR2/P4HB/BCAN/CEACAM5/FOLR2/GM2A/LILRB4/CPM/CD274/CLEC4D/IL2RA/CXCL12/IL17A/EFNA4/ITGA11/ACHE/TCN2/TNFRSF9/SELP/TNFRSF11A	83
GO:1904724	CC	GO:1904724	tertiary granule lumen	15/566	32/2858	0.000464386	0.0073373	0.00635476	MMP8/LRG1/PGLYRP1/CTSD/OSCAR/CHIT1/CSTB/CANT1/ORM1/QPCT/B2M/PPBP/ASAH1/MMP9/CST3	15
GO:0031045	CC	GO:0031045	dense core granule	8/566	12/2858	0.00052538	0.00790572	0.00684706	ADAM8/SCG2/CALCA/NPY/CRHBP/PENK/GRP/CHGA	8
GO:0005766	CC	GO:0005766	primary lysosome	23/566	61/2858	0.00080539	0.0110654	0.00958359	MPO/GRN/CEACAM8/PSAP/TXNDC5/ADA2/PRSS2/CKAP4/PIGR/CEACAM6/PRTN3/ARSA/NPC2/PRCP/SERPINA3/BST2/B4GALT1/CD63/GLA/PRDX6/GM2A/RNASET2/PTGES2	23
GO:0042582	CC	GO:0042582	azurophil granule	23/566	61/2858	0.00080539	0.0110654	0.00958359	MPO/GRN/CEACAM8/PSAP/TXNDC5/ADA2/PRSS2/CKAP4/PIGR/CEACAM6/PRTN3/ARSA/NPC2/PRCP/SERPINA3/BST2/B4GALT1/CD63/GLA/PRDX6/GM2A/RNASET2/PTGES2	23
GO:0042827	CC	GO:0042827	platelet dense granule	9/566	16/2858	0.00132558	0.0174534	0.0151162	ITIH3/RARRES2/TIMP3/CLEC3B/CD63/FAM3C/LGALS3BP/ITIH4/SELP	9
GO:0042581	CC	GO:0042581	specific granule	26/566	75/2858	0.00161613	0.0201821	0.0174795	MMP8/CLEC5A/ADAM8/LAIR1/CEACAM8/LRG1/ITGAM/PGLYRP1/CHI3L1/TNFRSF1B/PLAUR/CKAP4/CTSD/OSCAR/ITGAV/HPSE/FCAR/CTSZ/CHIT1/CANT1/ORM1/QPCT/CD59/B2M/CLEC4D/LCN2	26
GO:0005773	CC	GO:0005773	vacuole	59/566	210/2858	0.00166055	0.0201821	0.0174795	ATP6AP2/ADAM8/MPO/GRN/SFTPD/TPP1/CEACAM8/CD74/PSAP/TXNDC5/SNX2/ADA2/PRSS2/PCSK9/CKAP4/CTSD/AGRN/CSF3/OCLN/PIGR/CEACAM6/ATRAID/IDUA/PRTN3/ARSA/SDC1/TINAGL1/CTSL/CRHBP/HPSE/TMEM25/SCARB2/NPC2/PRCP/DPP4/LAMP3/CTSZ/CHIT1/SERPINA3/RNASE6/BST2/B4GALT1/CD63/HSPG2/GLA/B2M/HYAL1/BCAN/PRDX6/GM2A/SIAE/LGMN/SMPD1/ASAH1/RNASET2/TCN2/PTGES2/IFI30/ACP5	59
GO:0031089	CC	GO:0031089	platelet dense granule lumen	7/566	11/2858	0.00180927	0.0211751	0.0183395	ITIH3/RARRES2/TIMP3/CLEC3B/FAM3C/LGALS3BP/ITIH4	7
GO:0045121	CC	GO:0045121	membrane raft	32/566	101/2858	0.00268872	0.0303441	0.0262807	TPP1/ITGAM/TNFRSF1B/EGFR/CTSD/NOS3/TNFRSF10A/FAS/PRTN3/TFPI/HPSE/DMD/CD14/DLL1/THY1/DPP4/SELE/BST2/TNF/ITGB1/TGFBR2/CD4/FURIN/TNR/ICAM1/CDH2/SORBS1/NOS1/APP/TNFRSF1A/TREM2/TNFRSF11A	32
GO:0031093	CC	GO:0031093	platelet alpha granule lumen	15/566	37/2858	0.00286696	0.03124	0.0270566	VEGFA/ACTN2/CFD/VWF/SERPINA1/HGF/SERPINE1/PDGFB/FGA/SERPINA3/ORM1/PPBP/PDGFA/APP/TIMP1	15
GO:0098857	CC	GO:0098857	membrane microdomain	32/566	102/2858	0.00320125	0.0337198	0.0292044	TPP1/ITGAM/TNFRSF1B/EGFR/CTSD/NOS3/TNFRSF10A/FAS/PRTN3/TFPI/HPSE/DMD/CD14/DLL1/THY1/DPP4/SELE/BST2/TNF/ITGB1/TGFBR2/CD4/FURIN/TNR/ICAM1/CDH2/SORBS1/NOS1/APP/TNFRSF1A/TREM2/TNFRSF11A	32
GO:0030134	CC	GO:0030134	COPII-coated ER to Golgi transport vesicle	11/566	24/2858	0.00335888	0.0337657	0.0292441	CD74/PCSK9/SERPINA1/CTSZ/FOLR1/HLA-E/CD59/B2M/TGFA/APP/AREG	11
GO:0005770	CC	GO:0005770	late endosome	23/566	67/2858	0.00341931	0.0337657	0.0292441	GRN/SFTPA2/SFTPD/GFRA1/CD74/PSAP/PCSK9/EGFR/SIGLEC1/CTSL/CRHBP/TMEM25/IGF2R/SCARB2/LAMP3/BST2/RNF149/CD63/IL12B/PGA4/B2M/LGMN/SFTPA1	23
GO:0030057	CC	GO:0030057	desmosome	7/566	12/2858	0.00360671	0.0345369	0.0299121	POF1B/B4GALT1/DSC2/CDH2/JAM3/DSG2/CDSN	7
GO:0035577	CC	GO:0035577	azurophil granule membrane	9/566	18/2858	0.00385121	0.0357936	0.0310004	CEACAM8/PSAP/CKAP4/PIGR/CEACAM6/PRCP/BST2/B4GALT1/CD63	9
GO:0035580	CC	GO:0035580	specific granule lumen	14/566	35/2858	0.00454842	0.0410657	0.0355666	MMP8/LRG1/PGLYRP1/CHI3L1/CTSD/OSCAR/HPSE/CTSZ/CHIT1/CANT1/ORM1/QPCT/B2M/LCN2	14
GO:0005771	CC	GO:0005771	multivesicular body	11/566	25/2858	0.00494721	0.0434255	0.0376103	SFTPA2/SFTPD/GFRA1/CD74/EGFR/CTSL/CRHBP/BST2/CD63/PGA4/SFTPA1	11
GO:0098636	CC	GO:0098636	protein complex involved in cell adhesion	13/566	32/2858	0.00529748	0.0452433	0.0391848	JAM2/ITGAM/NID1/PLAUR/CD80/ITGAV/TNC/LGALS1/ITGB1/TNR/JAM3/TNXB/ITGA11	13
GO:0031904	CC	GO:0031904	endosome lumen	9/566	19/2858	0.00605469	0.0485181	0.042021	LRPAP1/CTSD/CTSL/CD63/IL12B/PGA4/B2M/LGMN/APP	9
GO:0043197	CC	GO:0043197	dendritic spine	12/566	29/2858	0.00614154	0.0485181	0.042021	ATP6AP2/BAIAP2/ACTN2/CALB1/PALM/DNM3/ITGB1/NTRK2/SORCS2/HIP1R/NOS1/APP	12
GO:0044309	CC	GO:0044309	neuron spine	12/566	29/2858	0.00614154	0.0485181	0.042021	ATP6AP2/BAIAP2/ACTN2/CALB1/PALM/DNM3/ITGB1/NTRK2/SORCS2/HIP1R/NOS1/APP	12
GO:0030545	MF	GO:0030545	signaling receptor regulator activity	117/559	288/2797	1.05e-17	4.15e-15	3.64e-15	FGF23/NPPB/IL18BP/LRPAP1/MSTN/CXCL9/NPPC/CCL11/STC1/GRN/FAM3B/CXCL14/CCL8/IL1RN/TNFSF13/CGA/PGF/CCL7/VEGFA/GAST/PPY/PGLYRP1/ADA2/AGRP/IL22/CCL19/CCL21/INHBC/CXCL8/SCG2/CALCA/PTN/PCSK9/WFIKKN1/EDN1/GIP/EGFR/NPY/TNFRSF11B/SPP1/IL17C/CD80/CCL27/NBL1/CSF3/TFF1/DKK4/IL36G/GCG/INHBB/ADM/CCL16/CCN3/CCL20/IL10/CALCB/EREG/CCL23/MLN/HGF/PDGFB/APOA1/DLL1/DPP4/IL2/CXCL11/WNT9A/CSF1/REG1A/CCL25/CXCL16/CD70/MDK/TNF/PYY/CXCL10/GDF15/FAM3C/IL19/SLURP1/IL16/SEMA3F/CCL3/TAFA5/FST/EFEMP1/IL12B/GUCA2A/CCL5/PPBP/TGFA/PENK/GRP/REG3A/LILRB4/PDGFA/MIA/CCL14/CXCL12/C5/IL17A/IL15/EPO/CCL4/TNFSF13B/LIF/CCL17/CCL18/OSM/APP/CCL22/IL6/AREG/CXCL13/FGF5/CCL15/TIMP1	117
GO:0030546	MF	GO:0030546	signaling receptor activator activity	111/559	274/2797	1.16e-16	2.29e-14	2.01e-14	FGF23/NPPB/LRPAP1/MSTN/CXCL9/NPPC/CCL11/STC1/GRN/FAM3B/CXCL14/CCL8/IL1RN/TNFSF13/CGA/PGF/CCL7/VEGFA/GAST/PPY/PGLYRP1/ADA2/AGRP/IL22/CCL19/CCL21/INHBC/CXCL8/SCG2/CALCA/PTN/EDN1/GIP/EGFR/NPY/TNFRSF11B/SPP1/IL17C/CD80/CCL27/NBL1/CSF3/TFF1/IL36G/GCG/INHBB/ADM/CCL16/CCN3/CCL20/IL10/CALCB/EREG/CCL23/MLN/HGF/PDGFB/APOA1/DLL1/DPP4/IL2/CXCL11/WNT9A/CSF1/REG1A/CCL25/CXCL16/CD70/MDK/TNF/PYY/CXCL10/GDF15/FAM3C/IL19/SLURP1/IL16/SEMA3F/CCL3/TAFA5/EFEMP1/IL12B/GUCA2A/CCL5/PPBP/TGFA/PENK/GRP/REG3A/PDGFA/MIA/CCL14/CXCL12/C5/IL17A/IL15/EPO/CCL4/TNFSF13B/LIF/CCL17/CCL18/OSM/APP/CCL22/IL6/AREG/CXCL13/FGF5/CCL15/TIMP1	111
GO:0048018	MF	GO:0048018	receptor ligand activity	110/559	273/2797	2.65e-16	3.5e-14	3.06e-14	FGF23/NPPB/LRPAP1/MSTN/CXCL9/NPPC/CCL11/STC1/GRN/FAM3B/CXCL14/CCL8/IL1RN/TNFSF13/CGA/PGF/CCL7/VEGFA/GAST/PPY/PGLYRP1/ADA2/AGRP/IL22/CCL19/CCL21/INHBC/CXCL8/SCG2/CALCA/PTN/EDN1/GIP/NPY/TNFRSF11B/SPP1/IL17C/CD80/CCL27/NBL1/CSF3/TFF1/IL36G/GCG/INHBB/ADM/CCL16/CCN3/CCL20/IL10/CALCB/EREG/CCL23/MLN/HGF/PDGFB/APOA1/DLL1/DPP4/IL2/CXCL11/WNT9A/CSF1/REG1A/CCL25/CXCL16/CD70/MDK/TNF/PYY/CXCL10/GDF15/FAM3C/IL19/SLURP1/IL16/SEMA3F/CCL3/TAFA5/EFEMP1/IL12B/GUCA2A/CCL5/PPBP/TGFA/PENK/GRP/REG3A/PDGFA/MIA/CCL14/CXCL12/C5/IL17A/IL15/EPO/CCL4/TNFSF13B/LIF/CCL17/CCL18/OSM/APP/CCL22/IL6/AREG/CXCL13/FGF5/CCL15/TIMP1	110
GO:0005125	MF	GO:0005125	cytokine activity	66/559	134/2797	5.87e-15	5.8e-13	5.08e-13	MSTN/CXCL9/CCL11/GRN/FAM3B/CXCL14/CCL8/IL1RN/TNFSF13/CCL7/VEGFA/IL22/CCL19/CCL21/INHBC/CXCL8/SCG2/EDN1/TNFRSF11B/SPP1/IL17C/CCL27/CSF3/IL36G/INHBB/CCL16/CCL20/IL10/CCL23/IL2/CXCL11/WNT9A/CSF1/CCL25/CXCL16/CD70/TNF/CXCL10/GDF15/FAM3C/IL19/SLURP1/IL16/CCL3/TAFA5/IL12B/CCL5/PPBP/CCL14/CXCL12/C5/IL17A/IL15/EPO/CCL4/TNFSF13B/LIF/CCL17/CCL18/OSM/CCL22/IL6/AREG/CXCL13/CCL15/TIMP1	66
GO:0001664	MF	GO:0001664	G protein-coupled receptor binding	53/559	103/2797	3.65e-13	2.88e-11	2.53e-11	CTHRC1/CXCL9/CCL11/CXCL14/CCL8/CCL7/PPY/RSPO1/ADA2/AGRP/CCL19/CCL21/CXCL8/CALCA/EDN1/GIP/BAMBI/NPY/PALM/CCL27/GCG/ADM/CCL16/CCL20/RSPO3/CALCB/CCL23/MLN/TFF2/IL2/CXCL11/WNT9A/CCL25/CXCL16/APLP1/DNM3/PYY/CXCL10/CCL3/TAFA5/CCL5/PPBP/PENK/CCL14/CXCL12/C5/CCL4/CCL17/CCL18/SFRP1/CCL22/CXCL13/CCL15	53
GO:0008009	MF	GO:0008009	chemokine activity	28/559	40/2797	7.25e-12	4.77e-10	4.18e-10	CXCL9/CCL11/CXCL14/CCL8/CCL7/CCL19/CCL21/CXCL8/CCL27/CCL16/CCL20/CCL23/CXCL11/CCL25/CXCL16/CXCL10/CCL3/CCL5/PPBP/CCL14/CXCL12/C5/CCL4/CCL17/CCL18/CCL22/CXCL13/CCL15	28
GO:0042379	MF	GO:0042379	chemokine receptor binding	29/559	44/2797	3.09e-11	1.75e-09	1.53e-09	CXCL9/CCL11/CXCL14/CCL8/CCL7/CCL19/CCL21/CXCL8/CCL27/CCL16/CCL20/CCL23/TFF2/CXCL11/CCL25/CXCL16/CXCL10/CCL3/CCL5/PPBP/CCL14/CXCL12/C5/CCL4/CCL17/CCL18/CCL22/CXCL13/CCL15	29
GO:0140677	MF	GO:0140677	molecular function activator activity	124/559	393/2797	2.6e-09	1.28e-07	1.12e-07	FGF23/NPPB/LRPAP1/MSTN/CXCL9/NPPC/CCL11/STC1/GRN/FAM3B/CXCL14/CCL8/IL1RN/TNFSF13/CGA/PSAP/PGF/CCL7/VEGFA/GAST/PPY/APOC1/PGLYRP1/ADA2/AGRP/IL22/CCL19/CCL21/INHBC/CXCL8/SCG2/CALCA/PTN/EDN1/GIP/EGFR/NPY/TNFRSF11B/SPP1/IL17C/CD80/CCL27/NBL1/CSF3/TFF1/EPHA2/IL36G/GCG/INHBB/ADM/CCL16/CCN3/CCL20/IL10/CALCB/EREG/CCL23/MLN/CTSL/HGF/PDGFB/APOA1/DLL1/THY1/DPP4/MET/IL2/CXCL11/WNT9A/CSF1/REG1A/CCL25/CXCL16/CD70/MDK/TNF/PYY/CXCL10/TGFBR2/GDF15/FAM3C/IL19/SLURP1/CASP1/IL16/SEMA3F/CCL3/TAFA5/EFEMP1/IL12B/GUCA2A/CCL5/PPBP/TOR1AIP1/TGFA/PENK/FAM20A/GRP/GM2A/REG3A/PDGFA/MIA/CCL14/CXCL12/C5/IL17A/IL15/EPO/CCL4/TNFSF13B/LIF/CCL17/CCL18/OSM/APP/CCL22/IL6/AREG/NCS1/TREM2/CXCL13/FGF5/CCL15/TIMP1	124
GO:0048020	MF	GO:0048020	CCR chemokine receptor binding	19/559	26/2797	6.37e-09	2.69e-07	2.36e-07	CCL11/CCL8/CCL7/CCL19/CCL21/CCL27/CCL16/CCL20/CCL23/CCL25/CCL3/CCL5/CCL14/CCL4/CCL17/CCL18/CCL22/CXCL13/CCL15	19
GO:0008201	MF	GO:0008201	heparin binding	45/559	100/2797	6.81e-09	2.69e-07	2.36e-07	SMOC1/LRPAP1/MPO/MSTN/CCL8/CFH/PGF/CCL7/VEGFA/RSPO1/ADA2/REG4/CXCL8/LRTM2/PTN/FSTL1/SMOC2/CCN1/CCN3/LPA/RSPO3/CCL23/ADAMTS15/ANG/CXCL11/CCDC80/APLP1/MDK/IMPG1/CLEC3B/LTBP2/CCN5/CXCL10/FURIN/NELL1/CCN2/TNXB/ADAMTS8/SERPIND1/SFRP1/APP/THBS2/CXCL13/CCL15/SELP	45
GO:0005539	MF	GO:0005539	glycosaminoglycan binding	54/559	132/2797	1.3e-08	4.67e-07	4.09e-07	SMOC1/LRPAP1/MPO/MSTN/CCL8/CFH/PGF/CCL7/VEGFA/RSPO1/PGLYRP1/ADA2/REG4/CXCL8/LRTM2/PTN/AGRN/FSTL1/SMOC2/CCN1/CCN3/LPA/RSPO3/CCL23/ADAMTS15/ANG/CXCL11/REG1A/CCDC80/APLP1/MDK/IMPG1/CLEC3B/LTBP2/CCN5/CXCL10/TGFBR2/LAYN/REG1B/FURIN/BCAN/NELL1/REG3A/CCN2/TNXB/ADAMTS8/SERPIND1/SFRP1/APP/TREM2/THBS2/CXCL13/CCL15/SELP	54
GO:1901681	MF	GO:1901681	sulfur compound binding	49/559	125/2797	3.17e-07	1.04e-05	9.14e-06	SMOC1/LRPAP1/MPO/MSTN/CCL8/CFH/PGF/CCL7/VEGFA/RSPO1/ADA2/RRM2/REG4/CXCL8/LRTM2/PTN/AGRN/FSTL1/SMOC2/CCN1/CCN3/LPA/RSPO3/CCL23/ADAMTS15/ANG/CXCL11/CCDC80/APLP1/MDK/IMPG1/CLEC3B/LTBP2/CCN5/CXCL10/FST/FURIN/NELL1/CCN2/TNXB/ADAMTS8/SERPIND1/SFRP1/APP/ACP5/THBS2/CXCL13/CCL15/SELP	49
GO:0005035	MF	GO:0005035	death receptor activity	10/559	11/2797	8.6e-07	2.61e-05	2.29e-05	TNFRSF14/TNFRSF1B/EDA2R/TNFRSF10A/FAS/TNFRSF10B/TNFRSF19/TNFRSF4/TNFRSF1A/TNFRSF11A	10
GO:0005126	MF	GO:0005126	cytokine receptor binding	52/559	147/2797	5.52e-06	0.000155621	0.00013644	CXCL9/CCL11/CXCL14/CCL8/IL1RN/TNFSF13/LRG1/PGF/CCL7/VEGFA/IL22/CCL19/CCL21/INHBC/CXCL8/BAMBI/CCL27/CSF3/IL36G/CCL16/CCL20/IL10/CCL23/TFF2/IL2/CXCL11/CSF1/CCL25/CXCL16/CD70/TNF/CXCL10/TGFBR2/CCL3/IL12B/CCL5/PPBP/CCL14/CXCL12/C5/IL15/EPO/CCL4/TNFSF13B/LIF/CCL17/CCL18/OSM/CCL22/IL6/CXCL13/CCL15	52
GO:0004866	MF	GO:0004866	endopeptidase inhibitor activity	33/559	85/2797	3.7e-05	0.000973603	0.000853605	SPINK1/PI3/SERPINF1/WFDC12/SPINK6/SPINK4/COL6A3/AMBP/WFIKKN1/SERPINA1/ITIH3/LPA/WFDC2/TFPI/SPINT2/SERPINE1/TIMP3/PZP/TFPI2/SERPINA3/BST2/CSTB/TIMP4/CRIM1/ITIH4/FURIN/SPINK2/C5/SERPINA11/SERPIND1/APP/CST3/TIMP1	33
GO:0030414	MF	GO:0030414	peptidase inhibitor activity	33/559	86/2797	4.89e-05	0.00115811	0.00101538	SPINK1/PI3/SERPINF1/WFDC12/SPINK6/SPINK4/COL6A3/AMBP/WFIKKN1/SERPINA1/ITIH3/LPA/WFDC2/TFPI/SPINT2/SERPINE1/TIMP3/PZP/TFPI2/SERPINA3/BST2/CSTB/TIMP4/CRIM1/ITIH4/FURIN/SPINK2/C5/SERPINA11/SERPIND1/APP/CST3/TIMP1	33
GO:0005201	MF	GO:0005201	extracellular matrix structural constituent	29/559	72/2797	4.98e-05	0.00115811	0.00101538	CTHRC1/ELN/LAMA4/MATN2/COL18A1/NID1/COL6A3/CHI3L1/VWF/AGRN/IGFBP7/CCN1/TINAGL1/FGA/TNC/TFPI2/SPON1/IMPG1/DPT/LTBP2/MFGE8/CD4/HSPG2/EFEMP1/VWA1/CRELD1/NID2/TNXB/THBS2	29
GO:0004867	MF	GO:0004867	serine-type endopeptidase inhibitor activity	25/559	60/2797	8.58e-05	0.00188392	0.00165172	SPINK1/PI3/SERPINF1/WFDC12/SPINK6/SPINK4/COL6A3/AMBP/WFIKKN1/SERPINA1/ITIH3/WFDC2/TFPI/SPINT2/SERPINE1/PZP/TFPI2/SERPINA3/CRIM1/ITIH4/FURIN/SPINK2/SERPINA11/SERPIND1/APP	25
GO:0038023	MF	GO:0038023	signaling receptor activity	94/559	336/2797	0.000105344	0.00203741	0.00178629	ATP6AP2/CD79B/IL10RA/TNFRSF17/TNFRSF14/LILRA5/FLT3/TNFRSF13B/CD300E/GFRA1/CD74/PGLYRP1/NID1/CD302/PTPRN2/TNFRSF1B/SCARF1/REG4/EDA2R/PLAUR/GPR37/PTK7/EGFR/NPY/KIT/TNFRSF11B/GFRAL/CD80/ADGRG2/TNFRSF10A/FAS/PIGR/NOTCH3/EPHA2/OSCAR/ACVRL1/ITGAV/HJV/NPR1/NECTIN2/SIGLEC8/IGF2R/SCARB2/TNFRSF10B/CD14/TNFRSF19/TNFRSF6B/EPHB4/IL10RB/MET/COLEC12/SELE/REG1A/FOLR1/MRC1/CLEC7A/CLEC6A/TNFRSF8/CD300C/CD27/ITGB1/CRIM1/NTRK2/TGFBR2/IL1RL1/IL7R/FCRLB/CD4/SORCS2/EFEMP1/IL12B/TNFRSF4/CD40/REG1B/IFNLR1/ICAM1/IL1RL2/NTRK3/FOLR2/REG3A/LILRB4/ADGRF5/CLEC4D/IL2RA/EFNA4/LY96/CD46/ITGA11/CLEC1B/TNFRSF1A/TREM2/TNFRSF9/TNFRSF11A/IL15RA	94
GO:0060089	MF	GO:0060089	molecular transducer activity	94/559	336/2797	0.000105344	0.00203741	0.00178629	ATP6AP2/CD79B/IL10RA/TNFRSF17/TNFRSF14/LILRA5/FLT3/TNFRSF13B/CD300E/GFRA1/CD74/PGLYRP1/NID1/CD302/PTPRN2/TNFRSF1B/SCARF1/REG4/EDA2R/PLAUR/GPR37/PTK7/EGFR/NPY/KIT/TNFRSF11B/GFRAL/CD80/ADGRG2/TNFRSF10A/FAS/PIGR/NOTCH3/EPHA2/OSCAR/ACVRL1/ITGAV/HJV/NPR1/NECTIN2/SIGLEC8/IGF2R/SCARB2/TNFRSF10B/CD14/TNFRSF19/TNFRSF6B/EPHB4/IL10RB/MET/COLEC12/SELE/REG1A/FOLR1/MRC1/CLEC7A/CLEC6A/TNFRSF8/CD300C/CD27/ITGB1/CRIM1/NTRK2/TGFBR2/IL1RL1/IL7R/FCRLB/CD4/SORCS2/EFEMP1/IL12B/TNFRSF4/CD40/REG1B/IFNLR1/ICAM1/IL1RL2/NTRK3/FOLR2/REG3A/LILRB4/ADGRF5/CLEC4D/IL2RA/EFNA4/LY96/CD46/ITGA11/CLEC1B/TNFRSF1A/TREM2/TNFRSF9/TNFRSF11A/IL15RA	94
GO:0061135	MF	GO:0061135	endopeptidase regulator activity	33/559	89/2797	0.000108318	0.00203741	0.00178629	SPINK1/PI3/SERPINF1/WFDC12/SPINK6/SPINK4/COL6A3/AMBP/WFIKKN1/SERPINA1/ITIH3/LPA/WFDC2/TFPI/SPINT2/SERPINE1/TIMP3/PZP/TFPI2/SERPINA3/BST2/CSTB/TIMP4/CRIM1/ITIH4/FURIN/SPINK2/C5/SERPINA11/SERPIND1/APP/CST3/TIMP1	33
GO:0005518	MF	GO:0005518	collagen binding	16/559	32/2797	0.00012894	0.00231506	0.00202972	NID1/COCH/VWF/CTSL/PDGFB/ADAM9/ITGB1/HSPG2/NID2/PDGFA/C1QTNF1/TNXB/ITGA11/MMP12/ACHE/MMP9	16
GO:0005179	MF	GO:0005179	hormone activity	24/559	60/2797	0.000253587	0.00435507	0.00381831	NPPB/NPPC/STC1/CGA/GAST/PPY/AGRP/INHBC/CALCA/EDN1/GIP/NPY/GCG/INHBB/ADM/CALCB/MLN/CCL25/PYY/GUCA2A/PENK/GRP/REG3A/EPO	24
GO:0061134	MF	GO:0061134	peptidase regulator activity	35/559	101/2797	0.000318266	0.00523813	0.00459252	SPINK1/PI3/SERPINF1/WFDC12/SPINK6/SPINK4/COL6A3/AMBP/WFIKKN1/SERPINA1/ITIH3/LPA/WFDC2/TFPI/SPINT2/CTSL/SERPINE1/TIMP3/PZP/TFPI2/SERPINA3/BST2/CSTB/TIMP4/CRIM1/CASP1/ITIH4/FURIN/SPINK2/C5/SERPINA11/SERPIND1/APP/CST3/TIMP1	35
GO:0004175	MF	GO:0004175	endopeptidase activity	41/559	127/2797	0.000554587	0.00876248	0.00768249	KLK8/MMP8/CFB/ADAM8/LONP1/MEP1B/TPP1/KLK4/MMP7/PIK3IP1/PLAT/CFI/CFD/PRSS2/PCSK9/F9/CTSD/PRTN3/LPA/REN/MMP3/CTSL/KLK14/ADAMTS15/PRSS8/DPP4/CTSZ/ADAM9/TMPRSS11D/MMP10/CASP1/ADAMTS13/PGA4/C1S/FURIN/LGMN/KLK11/ADAMTS8/SFRP1/MMP12/MMP9	41
GO:0030246	MF	GO:0030246	carbohydrate binding	37/559	114/2797	0.000920408	0.0136355	0.0119549	CLEC5A/ASGR1/SFTPA2/SFTPD/GALNT2/CD302/CHI3L1/REG4/AMBP/PTN/LGALS9/LGALS4/SIGLEC1/APCS/SIGLEC8/IGF2R/COLEC12/SELE/IL2/LGALS1/REG1A/MRC1/BSG/CLEC3B/CLEC7A/CLEC6A/LAYN/EGLN1/CNTN1/REG1B/ASGR2/BCAN/REG3A/CLEC4D/CLEC1B/SFTPA1/SELP	37
GO:0017171	MF	GO:0017171	serine hydrolase activity	30/559	87/2797	0.000932048	0.0136355	0.0119549	KLK8/MMP8/SCPEP1/CFB/ADAM8/LONP1/TPP1/KLK4/MMP7/PLAT/CFI/CFD/PRSS2/PCSK9/F9/PRTN3/LPA/MMP3/KLK14/PRSS8/PRCP/DPP4/TMPRSS11D/MMP10/C1S/FURIN/KLK11/MMP12/ACHE/MMP9	30
GO:0030547	MF	GO:0030547	signaling receptor inhibitor activity	9/559	16/2797	0.00141929	0.0200221	0.0175543	IL18BP/LRPAP1/IL1RN/PCSK9/WFIKKN1/DKK4/FST/CCL5/LILRB4	9
GO:0004252	MF	GO:0004252	serine-type endopeptidase activity	27/559	78/2797	0.0015592	0.0212374	0.0186199	KLK8/MMP8/CFB/ADAM8/LONP1/TPP1/KLK4/MMP7/PLAT/CFI/CFD/PRSS2/PCSK9/F9/PRTN3/LPA/MMP3/KLK14/PRSS8/DPP4/TMPRSS11D/MMP10/C1S/FURIN/KLK11/MMP12/MMP9	27
GO:0008236	MF	GO:0008236	serine-type peptidase activity	29/559	86/2797	0.00168553	0.0221928	0.0194575	KLK8/MMP8/SCPEP1/CFB/ADAM8/LONP1/TPP1/KLK4/MMP7/PLAT/CFI/CFD/PRSS2/PCSK9/F9/PRTN3/LPA/MMP3/KLK14/PRSS8/PRCP/DPP4/TMPRSS11D/MMP10/C1S/FURIN/KLK11/MMP12/MMP9	29
GO:0008083	MF	GO:0008083	growth factor activity	34/559	106/2797	0.00185297	0.0222338	0.0194934	FGF23/MSTN/GRN/PGF/VEGFA/ADA2/INHBC/PTN/CSF3/TFF1/INHBB/CCN3/IL10/EREG/HGF/PDGFB/IL2/CSF1/REG1A/MDK/GDF15/EFEMP1/IL12B/PPBP/TGFA/PDGFA/MIA/CXCL12/LIF/OSM/IL6/AREG/FGF5/TIMP1	34
GO:0005184	MF	GO:0005184	neuropeptide hormone activity	7/559	11/2797	0.00191379	0.0222338	0.0194934	PPY/AGRP/NPY/CALCB/PYY/PENK/GRP	7
GO:0048019	MF	GO:0048019	receptor antagonist activity	7/559	11/2797	0.00191379	0.0222338	0.0194934	IL18BP/LRPAP1/IL1RN/WFIKKN1/DKK4/FST/CCL5	7
GO:0160041	MF	GO:0160041	neuropeptide activity	7/559	11/2797	0.00191379	0.0222338	0.0194934	PPY/AGRP/NPY/CALCB/PYY/PENK/GRP	7
GO:0019955	MF	GO:0019955	cytokine binding	24/559	68/2797	0.00208326	0.0235111	0.0206133	MMP8/IL10RA/IL18BP/TNFRSF14/IL1RN/CD74/TNFRSF1B/WFIKKN1/GBP1/KIT/NBL1/ACVRL1/ITGAV/HJV/CHRDL1/ITGB1/TGFBR2/IL1RL1/CD4/IL12B/LTBP3/IL2RA/TNFRSF1A/TNFRSF11A	24
GO:0001968	MF	GO:0001968	fibronectin binding	8/559	14/2797	0.00232293	0.0254877	0.0223463	VEGFA/LPA/ITGAV/CTSL/FSTL3/CCDC80/ITGB1/LILRB4	8
GO:0005198	MF	GO:0005198	structural molecule activity	42/559	140/2797	0.00245883	0.0262497	0.0230144	CTHRC1/PI3/ELN/MYBPC1/LMNB2/LAMA4/MATN2/COL18A1/NID1/COL6A3/CHI3L1/ACTN2/VWF/HSPB6/AGRN/NEFL/IGFBP7/CCN1/TINAGL1/MYL1/DMD/FGA/TNC/TFPI2/SPON1/DNM3/IMPG1/DPT/LTBP2/MFGE8/CD4/HSPG2/EFEMP1/VWA1/CSRP3/KRT19/CRELD1/NID2/MYL3/TNXB/MYBPC2/THBS2	42
GO:0050840	MF	GO:0050840	extracellular matrix binding	15/559	37/2797	0.00314446	0.0326859	0.0286573	SMOC1/ELN/VEGFA/NID1/SPP1/AGRN/SMOC2/CCN1/ITGAV/TINAGL1/ADAMTS15/LGALS1/ADAM9/ITGB1/ACHE	15
GO:0002020	MF	GO:0002020	protease binding	21/559	59/2797	0.00347206	0.0351657	0.0308315	PSAP/KIT/VWF/SERPINA1/TNFRSF10A/ITGAV/SERPINE1/TIMP3/DPP4/BCL2/PZP/CD70/CSTB/TNF/TIMP4/ITGB1/NTRK2/CASP1/FURIN/CST3/TIMP1	21
GO:0045236	MF	GO:0045236	CXCR chemokine receptor binding	8/559	15/2797	0.00411715	0.0396562	0.0347685	CXCL9/CXCL8/TFF2/CXCL11/CXCL10/PPBP/CXCL12/CXCL13	8
GO:0004222	MF	GO:0004222	metalloendopeptidase activity	13/559	31/2797	0.00415035	0.0396562	0.0347685	MMP8/ADAM8/MEP1B/MMP7/PRSS2/MMP3/ADAMTS15/ADAM9/MMP10/ADAMTS13/ADAMTS8/MMP12/MMP9	13
GO:0019838	MF	GO:0019838	growth factor binding	26/559	79/2797	0.00421661	0.0396562	0.0347685	IL10RA/FLT3/IL1RN/WFIKKN1/EGFR/KIT/EPHA2/IGFBP7/CCN1/ACVRL1/ITGAV/IGF2R/PDGFB/CHRDL1/LTBP2/NTRK2/TGFBR2/FURIN/FGFBP2/NTRK3/PDGFA/CCN2/LTBP3/IL2RA/IGFBP4/CXCL13	26
GO:0140678	MF	GO:0140678	molecular function inhibitor activity	47/559	165/2797	0.00438714	0.0403004	0.0353334	SPINK1/IL18BP/LRPAP1/PI3/SERPINF1/ANGPTL4/IL1RN/WFDC12/SPINK6/SPINK4/APOC1/COL6A3/AMBP/PTN/PCSK9/WFIKKN1/TNNI3/SERPINA1/ITIH3/DKK4/LPA/WFDC2/TFPI/SPINT2/SERPINE1/TIMP3/BCL2/PZP/REG1A/TFPI2/SERPINA3/BST2/CSTB/TIMP4/CRIM1/FST/ITIH4/FURIN/CCL5/SPINK2/LILRB4/C5/SERPINA11/SERPIND1/APP/CST3/TIMP1	47
GO:0004888	MF	GO:0004888	transmembrane signaling receptor activity	67/559	252/2797	0.00474566	0.0426031	0.0373522	CD79B/IL10RA/TNFRSF14/LILRA5/FLT3/CD300E/GFRA1/CD74/NID1/PTPRN2/TNFRSF1B/SCARF1/EDA2R/GPR37/PTK7/EGFR/NPY/KIT/GFRAL/ADGRG2/TNFRSF10A/FAS/PIGR/EPHA2/OSCAR/ACVRL1/HJV/NPR1/SIGLEC8/IGF2R/SCARB2/TNFRSF10B/CD14/TNFRSF19/EPHB4/IL10RB/MET/SELE/MRC1/TNFRSF8/CD300C/CD27/CRIM1/NTRK2/TGFBR2/IL1RL1/IL7R/FCRLB/CD4/SORCS2/EFEMP1/IL12B/TNFRSF4/IFNLR1/ICAM1/IL1RL2/NTRK3/LILRB4/ADGRF5/IL2RA/EFNA4/ITGA11/CLEC1B/TNFRSF1A/TREM2/TNFRSF11A/IL15RA	67
GO:0001618	MF	GO:0001618	virus receptor activity	18/559	50/2797	0.00578704	0.0496931	0.0435684	CLEC5A/TNFRSF14/EGFR/CD80/EPHA2/ITGAV/NECTIN2/SCARB2/DPP4/MRC1/BSG/ITGB1/CD4/TNFRSF4/ICAM1/CD46/HAVCR1/NECTIN4	18
GO:0140272	MF	GO:0140272	exogenous protein binding	18/559	50/2797	0.00578704	0.0496931	0.0435684	CLEC5A/TNFRSF14/EGFR/CD80/EPHA2/ITGAV/NECTIN2/SCARB2/DPP4/MRC1/BSG/ITGB1/CD4/TNFRSF4/ICAM1/CD46/HAVCR1/NECTIN4	18

### Sheet: Table S6
Table S6: Proteins ranked by feature importance in the predictive task
All														Five years														Ten years														Over ten years
Proteins	North-East	South-East	London	West Midlands	Wales	Scotland	East Midlands	South-West	Yorkshire and Humber	North-West	Mean	Std		Proteins	North-East	South-East	London	West Midlands	Wales	Scotland	East Midlands	South-West	Yorkshire and Humber	North-West	Mean	Std		Proteins	North-East	South-East	London	West Midlands	Wales	Scotland	East Midlands	South-West	Yorkshire and Humber	North-West	Mean	Std		Proteins	North-East	South-East	London	West Midlands	Wales	Scotland	East Midlands	South-West	Yorkshire and Humber	North-West	Mean	Std
MMP12	0.0227541	0.0184893	0.0252986	0.0260543	0.0245105	0.0218116	0.021346	0.0226348	0.0203855	0.0215997	0.0224884	0.00230367		GDF15	0.0168681	0.0199675	0.0236461	0.0261642	0.0286375	0.0212955	0.0316237	0.0227659	0.0390702	0.00214808	0.0232187	0.00976907		GDF15	0.0289684	0.0253583	0.0245309	0.0239519	0.0259951	0.0263687	0.0242384	0.0215456	0.0286256	0.0303587	0.0259942	0.00267808		PRAP1	0.00265366	0.016626	0.00929575	0.00795492	0.00277305	0.00694213	0.0162236	0.0163084	0.0140972	0.00262495	0.00954996	0.00588606
GDF15	0.0225775	0.0212912	0.0223756	0.0207885	0.0183477	0.0220232	0.0281442	0.0214908	0.0206935	0.0196398	0.0217372	0.00259018		MMP12	0.0124909	0.0138496	0.0184605	0.0171988	0.016833	0.0161862	0.0170726	0.0160859	0.0134008	0.0152379	0.0156816	0.00190433		MMP12	0.0123296	0.0145331	0.0203113	0.0166288	0.0183904	0.0201286	0.0211685	0.0184074	0.015049	0.0145344	0.0171481	0.00297668		MMP12	0.00552884	0.011085	0.0108552	0.0115873	0.0105649	0.00697206	0.00754477	0.00822324	0.00940142	0.00675654	0.00885192	0.00212888
EDA2R	0.00816203	0.0100265	0.0117036	0.00549633	0.00731475	0.01045	0.00491025	0.00766691	0.00820992	0.00940383	0.00833441	0.00213813		PGF	0.0349042	0.0107369	0.00608386	0.00195457	0.00688018	0.00144331	0.0120335	0.0101051	0.00616944	0.00079556	0.00911066	0.00988496		EDA2R	0.012875	0.0112283	0.0142334	0.00827306	0.00969559	0.00977547	0.00974746	0.0136845	0.0117113	0.0125708	0.0113795	0.00197115		PGF	0.00129426	0.00546784	0.00161632	0.0139842	0.0100255	0.00662217	0.0064873	0.0041319	0.00285108	0.0179812	0.00704618	0.00545926
CHCHD10	0.00824465	0.00908707	0.00580698	0.00774361	0.006246	0.00708202	0.00815215	0.00710445	0.0112306	0.00923117	0.00799287	0.0015921		EDA2R	0.00707164	0.00469262	0.015885	0.00618479	0.00958453	0.00328696	0.00406248	0.00901861	0.00224915	0.00923335	0.00712692	0.00402085		TNFRSF10B	0.0111311	0.00864546	0.00411807	0.0133463	0.00421488	0.00645022	0.0127982	0.0117687	0.00252233	0.00417638	0.00791716	0.00411479		HAVCR1	0.0031276	0.00539237	0.00458109	0.00816529	0.0076527	0.00747501	0.00405344	0.00770207	0.00590198	0.00592838	0.00599799	0.00172979
HAVCR1	0.00774855	0.0082399	0.00709326	0.00866819	0.00937717	0.0084239	0.00796774	0.00713642	0.0064922	0.0076147	0.0078762	0.000848607		SPINK6	0.00549791	0.00506862	0.00913661	0.00803343	0.00746105	0.00426723	0.00540081	0.00882329	0.00309689	0.0136374	0.00704233	0.00306328		PLA2G7	0.00725224	0.00558513	0.00611858	0.00661612	0.00713162	0.00778857	0.00764461	0.00693684	0.00708045	0.00691594	0.00690701	0.000664621		PON3	0.00378671	0.00248952	0.00278173	0.0126744	0.00748034	0.00409508	0.00295067	0.00777496	0.00382842	0.00550887	0.00533707	0.00317907
CXCL17	0.00962203	0.00770459	0.00502496	0.00896266	0.00647584	0.00488893	0.00783412	0.0077296	0.00619127	0.00590325	0.00703373	0.00159615		PLA2G7	0.00298387	0.0043277	0.00798942	0.00551812	0.00640291	0.00668993	0.00464624	0.0106092	0.0116241	0.00587083	0.00666623	0.00272861		BCAN	0.00509903	0.00516788	0.00624235	0.00837505	0.00654016	0.00533084	0.00562322	0.0074266	0.00696795	0.00705742	0.00638305	0.00109078		CXCL17	0.00426558	0.00486464	0.00997657	0.00398763	0.00342049	0.00549537	0.00251464	0.00595236	0.00866322	0.00183226	0.00509727	0.0025719
DSG2	0.00626728	0.00405765	0.00885382	0.00525586	0.00738016	0.00676342	0.0072321	0.00705465	0.00722021	0.00648208	0.00665672	0.00129394		RNASE6	0.00604242	0.00782092	0.00303742	0.00610374	0.00564422	0.00510008	0.0074994	0.00846254	0.00373407	0.0101031	0.00635479	0.00216192		CXCL17	0.00824383	0.00487885	0.00665078	0.00715781	0.0052376	0.00604965	0.00587303	0.00500558	0.00642032	0.00742586	0.00629433	0.00110493		MMP3	0.00414842	0.00426442	0.00319301	0.00297501	0.00325584	0.00602339	0.00267584	0.00476766	0.0123741	0.0043168	0.00479945	0.00284055
MMP3	0.00602681	0.00436571	0.00720016	0.00618036	0.00605287	0.00741928	0.00756145	0.00640549	0.00706004	0.00645681	0.0064729	0.00093454		TNNI3	0.00559591	0.00753419	0.00604727	0.00571744	0.00629739	0.00466098	0.00580531	0.005059	0.00551267	0.0044253	0.00566554	0.000882073		CDCP1	0.00422346	0.0070028	0.00566514	0.00650411	0.00786109	0.00860606	0.00385205	0.00558188	0.00618613	0.00602199	0.00615047	0.00146744		PZP	0.00395484	0.00448888	0.006998	0.00343492	0.00406949	0.00492778	0.00655128	0.00591282	0.00319021	0.00380095	0.00473292	0.0013294
BCAN	0.00578988	0.00424083	0.00531033	0.00655152	0.00793958	0.00842396	0.0059946	0.00692448	0.00667969	0.00614947	0.00640043	0.00121526		KLK4	0.00445286	0.00503485	0.0091476	0.008098	0.00346187	0.00533894	0.00415423	0.00584568	0.00362574	0.00484645	0.00540062	0.00186545		LPA	0.0056012	0.00759028	0.0056523	0.00480625	0.0059895	0.00568064	0.00683591	0.00491111	0.00509061	0.00491028	0.00570681	0.000905255		DSG2	0.00251655	0.00330317	0.00356826	0.00289826	0.00217882	0.00705568	0.00669754	0.00253774	0.0084163	0.00807231	0.00472446	0.00251648
CDCP1	0.00609083	0.0055231	0.00635664	0.00689878	0.00773409	0.008295	0.00576352	0.00668446	0.0044259	0.00542325	0.00631956	0.00114302		SDC1	0.00730532	0.00382091	0.00349362	0.00380476	0.00415214	0.00419631	0.00727686	0.00399601	0.00590654	0.00913204	0.00530845	0.00196931		NPL	0.00388146	0.00484215	0.00775414	0.00411997	0.00368542	0.00837823	0.00393485	0.00682869	0.00531323	0.00310479	0.00518429	0.00184407		ACTN2	0.00489005	0.00538082	0.00542782	0.00429929	0.00592783	0.00306904	0.00484638	0.00475398	0.00327672	0.00464691	0.00465188	0.000905984
PLA2G7	0.00549037	0.00532749	0.00474622	0.00698647	0.00544324	0.006564	0.00916701	0.00737689	0.00563346	0.00515196	0.00618871	0.00134612		CST3	0.00158739	0.00252077	0.0095329	0.00529089	0.000849214	0.000580083	0.00209805	0.000381959	0.000681773	0.0294958	0.00530189	0.00896114		MMP3	0.0037927	0.00404487	0.00394719	0.00540095	0.00594117	0.0060358	0.00554649	0.00640908	0.00454677	0.0060317	0.00516967	0.000992404		CALCA	0.00777241	0.00277673	0.0036928	0.00454861	0.00362386	0.00678939	0.0047923	0.00402397	0.00436126	0.00404116	0.00464225	0.00151587
PZP	0.00522563	0.00638228	0.00546733	0.00474858	0.00627301	0.00626596	0.00786957	0.00558409	0.00529994	0.00638783	0.00595042	0.000883492		DSG2	0.00342306	0.00590428	0.00541603	0.00638539	0.00803304	0.00240821	0.00336234	0.00510224	0.0120827	0.00076706	0.00528843	0.00318427		PLAT	0.00513947	0.0036507	0.00420533	0.00414929	0.00535518	0.004589	0.00491773	0.00381251	0.0054008	0.00467835	0.00458984	0.000622629		FLT3	0.00416738	0.0045935	0.00422658	0.00560672	0.00531722	0.00352331	0.00396436	0.00595735	0.00461108	0.00431213	0.00462796	0.000769949
LPA	0.00557246	0.006127	0.00524459	0.0055889	0.00494429	0.00561068	0.00618789	0.00527225	0.00730381	0.00609874	0.00579506	0.000671588		MMP3	0.00305505	0.00580003	0.00244629	0.00724784	0.00713859	0.00251769	0.00234786	0.00327761	0.0161532	0.00178673	0.00517709	0.00436067		CHCHD10	0.0058011	0.00437683	0.00366171	0.00458956	0.00435154	0.00320572	0.00516726	0.00254276	0.00717548	0.00481878	0.00456908	0.00131673		MRPL58	0.00653513	0.0041281	0.0045838	0.00409396	0.00466185	0.0043755	0.0072224	0.00304341	0.00392069	0.00357053	0.00461354	0.00129518
PLAT	0.00465098	0.00703552	0.00430117	0.00473293	0.0055793	0.0054249	0.00559968	0.00382583	0.00967709	0.0038519	0.00546793	0.00176645		NPL	0.00921342	0.00213472	0.00224845	0.0157459	0.00155171	0.00912379	0.00124038	0.00166787	0.00719316	0.00115886	0.00512782	0.00497262		DSG2	0.00308163	0.00299998	0.00543881	0.00340464	0.00444678	0.00525338	0.00703645	0.00507947	0.00439522	0.00380264	0.0044939	0.0012552		NCAM2	0.00429888	0.00419811	0.00444434	0.00457947	0.00419394	0.00622535	0.00643255	0.00655929	0.00230575	0.0026905	0.00459282	0.0014602
ADGRG2	0.00514971	0.00501804	0.00398681	0.00454512	0.00621818	0.00419805	0.00472877	0.00687903	0.00540939	0.00516449	0.00512976	0.000882792		UMOD	0.00271358	0.00416071	0.00932354	0.00422792	0.00439431	0.00556498	0.00694396	0.00245196	0.00468034	0.0026683	0.00471296	0.00213161		IDUA	0.00479796	0.00467119	0.0037478	0.00464594	0.00502179	0.00301148	0.0044682	0.00532273	0.00369877	0.00548818	0.0044874	0.000780879		GDF15	0.00074316	0.00268219	0.00197118	0.0019243	0.000700046	0.0136253	0.00566894	0.00517657	0.00216475	0.00800429	0.00426607	0.00404376
PON3	0.00405009	0.00520937	0.0050324	0.00654413	0.00487314	0.00391968	0.00561521	0.00491965	0.00403345	0.00518027	0.00493774	0.000804684		CXCL17	0.00345098	0.00207267	0.0031526	0.00258002	0.00288934	0.00252738	0.0114874	0.00762545	0.00255652	0.00869737	0.00470397	0.00330908		PZP	0.0027603	0.00587907	0.0034278	0.00299354	0.00585221	0.00393268	0.00650793	0.00334459	0.0047421	0.00449545	0.00439357	0.00132539		CHCHD10	0.0011736	0.00310628	0.00445598	0.00179221	0.00413611	0.00272352	0.0106228	0.00713344	0.00266989	0.00165974	0.00394735	0.00291386
NPL	0.0046958	0.00281996	0.00551539	0.00458798	0.00301044	0.00593484	0.00446857	0.00497443	0.00414297	0.00365793	0.00438083	0.00100542		PZP	0.00470311	0.0064807	0.00335569	0.00318397	0.00464693	0.00659718	0.00490955	0.00290161	0.0055549	0.00431491	0.00466486	0.001292		HAVCR1	0.00343435	0.00404819	0.00475607	0.00720231	0.00374891	0.00437435	0.00411331	0.00367815	0.00464641	0.00389122	0.00438933	0.00107405		DEFB4A_DEFB4B	0.00317082	0.00273399	0.00149988	0.00444735	0.0023713	0.0115879	0.00211381	0.00286539	0.00280854	0.00492752	0.00385265	0.0029036
NTproBNP	0.00410315	0.00562096	0.0056637	0.00499642	0.00418896	0.00317165	0.0040538	0.00436928	0.00323083	0.00337379	0.00427725	0.000911355		MEP1B	0.00324966	0.00252507	0.00704184	0.00490432	0.00358434	0.0039227	0.00411048	0.00496184	0.00657634	0.00394854	0.00448251	0.0014235		NPPB	0.00628088	0.00505997	0.00497178	0.00366996	0.00350414	0.00237128	0.00396286	0.0053222	0.00412559	0.00378633	0.0043055	0.00111333		IL7R	0.00984215	0.00268824	0.00393742	0.00261765	0.0024279	0.00221336	0.0034105	0.00390533	0.00363489	0.00360869	0.00382861	0.00220552
APOC1	0.00357386	0.00461081	0.00516331	0.00398378	0.00365046	0.00548384	0.00486076	0.00406686	0.00378529	0.00292936	0.00421083	0.000797595		XG	0.00277802	0.00372282	0.00750788	0.00595466	0.0032591	0.00155581	0.00334526	0.00553163	0.00272347	0.00532162	0.00417003	0.00182819		CTHRC1	0.00535355	0.00443255	0.00561556	0.00374618	0.00436881	0.00345185	0.00498699	0.00376044	0.0026598	0.00286233	0.00412381	0.00100548		PLAT	0.0134755	0.0025255	0.00294628	0.0026182	0.00440925	0.00197367	0.00153286	0.00246764	0.00293563	0.00100146	0.0035886	0.00359196
CXCL14	0.00316239	0.00426773	0.00382121	0.00324349	0.00406462	0.00559017	0.00439875	0.00381894	0.00405777	0.00509671	0.00415218	0.00075105		BCAN	0.00214056	0.00254884	0.00353582	0.0067958	0.00464437	0.00293219	0.00242265	0.00704586	0.00355761	0.00320868	0.00388324	0.00175124		LRTM2	0.00328634	0.00368418	0.00388511	0.00426845	0.00460031	0.00325629	0.00536318	0.00515427	0.00312257	0.00360639	0.00402271	0.00079708		CXCL14	0.00219413	0.00389574	0.00316518	0.00285185	0.00328098	0.00405881	0.00430923	0.00423502	0.00155084	0.00537095	0.00349127	0.00111795
REN	0.00260451	0.00359657	0.00374947	0.0052932	0.00383203	0.00380514	0.00352605	0.00452187	0.00481925	0.00428213	0.00400302	0.000757122		CEACAM5	0.00387871	0.00325005	0.00126968	0.00550337	0.00350236	0.00244515	0.00184791	0.00662051	0.00387844	0.00591492	0.00381111	0.00175691		NTproBNP	0.00304017	0.00414714	0.00371032	0.00387137	0.00459248	0.00315417	0.00452976	0.00411129	0.00333598	0.00435818	0.00388509	0.000561748		BCAN	0.00445673	0.00473366	0.00363601	0.00305723	0.00230775	0.0048951	0.00317579	0.00290405	0.00350938	0.00200964	0.00346853	0.000982696
DEFB4A_DEFB4B	0.00415968	0.00364939	0.00377485	0.0047185	0.00317276	0.00290564	0.00389587	0.00413984	0.00389745	0.00500882	0.00393228	0.00063334		CCL27	0.00329586	0.00815274	0.00262016	0.00327115	0.00271034	0.00379335	0.00602159	0.00314439	0.00260895	0.0016137	0.00372322	0.00193116		ADGRG2	0.00293514	0.00436238	0.00338072	0.00472425	0.00306447	0.00501774	0.00251515	0.00538306	0.00299607	0.00410672	0.00384857	0.000999551		NOS1	0.00365593	0.00294502	0.00327018	0.00265942	0.00285887	0.004356	0.0033839	0.00273816	0.00552985	0.00293705	0.00343344	0.000895811
APOA1	0.00552677	0.00417646	0.00375421	0.00375252	0.00358375	0.00301734	0.00356171	0.00375457	0.00355534	0.00423249	0.00389152	0.000667429		TSPAN7	0.00206958	0.00392525	0.00287511	0.00388717	0.00418255	0.00528363	0.0025643	0.0028719	0.00427632	0.00433819	0.0036274	0.000990372		ICOSLG	0.00182451	0.00365505	0.00392971	0.00297586	0.0040872	0.00382944	0.00381386	0.00317857	0.00437458	0.00364494	0.00353137	0.00072433		CCL27	0.00326893	0.00453592	0.00282182	0.00249019	0.00320086	0.00522175	0.00163952	0.00496772	0.00250517	0.00354246	0.00341943	0.00116439
CTHRC1	0.00403651	0.00356282	0.0032386	0.00477062	0.00482223	0.00396141	0.00373411	0.00282472	0.0038256	0.00343	0.00382066	0.000626212		NPR1	0.00297174	0.00305487	0.00453769	0.00276828	0.00316203	0.00514059	0.00199427	0.00481475	0.0046309	0.00257457	0.00356497	0.00110474		CEACAM5	0.00430209	0.00296984	0.00257433	0.00399298	0.00375949	0.00347021	0.00219535	0.00521782	0.00286168	0.00386574	0.00352095	0.00089953		TMEM25	0.0029267	0.00497905	0.0055394	0.00296007	0.00353868	0.00220282	0.00224284	0.00281425	0.00425928	0.00255345	0.00340165	0.00115843
IL2	0.00332628	0.00383262	0.00329636	0.00526092	0.0039535	0.00392978	0.00395693	0.00396854	0.00340588	0.00290898	0.00378398	0.000637142		TNFRSF10B	0.000530788	0.00754863	0.000829432	0.0114534	0.00265662	0.00269521	0.00724497	0.00084531	0.00064843	0.00110624	0.00355591	0.00382765		CLEC3B	0.00186141	0.00294743	0.00257232	0.00347717	0.00391427	0.00335352	0.00400946	0.00325409	0.00363196	0.00516716	0.00341888	0.000887916		FAS	0.00275266	0.00330059	0.00259975	0.00307975	0.00477832	0.00394315	0.00638842	0.00378129	0.000998896	0.00219337	0.00338162	0.00147801
NPPB	0.00496307	0.00361241	0.00423318	0.00346567	0.00419717	0.00261194	0.00306352	0.00380766	0.00317234	0.00429421	0.00374212	0.000699502		TNXB	0.00300861	0.00434131	0.00285737	0.00380754	0.00431638	0.0047098	0.0036203	0.00249531	0.00280728	0.00350009	0.0035464	0.000750489		PRSS8	0.00117867	0.00458493	0.00365205	0.00351837	0.00332783	0.0051897	0.00294503	0.00472115	0.00255446	0.00193246	0.00336047	0.00126621		CSRP3	0.00318783	0.00355625	0.00362474	0.00385056	0.0061795	0.00312917	0.0028041	0.00182424	0.00358268	0.00189685	0.00336359	0.00121288
TNR	0.00330387	0.00476548	0.00339445	0.00339955	0.00314568	0.00398246	0.00375577	0.00385933	0.00324461	0.0042999	0.00371511	0.000522421		IGFBP7	0.00366223	0.00244567	0.00726427	0.00242133	0.00191213	0.00297816	0.00442273	0.00355757	0.00347619	0.00193696	0.00340772	0.00158037		XG	0.00390094	0.00313022	0.00580168	0.00340516	0.00285694	0.00249684	0.00275555	0.00266051	0.00357527	0.00273361	0.00333167	0.000977109		ITIH3	0.00333125	0.00428842	0.00401506	0.00228052	0.00689877	0.00314081	0.00191654	0.00257852	0.0032544	0.00179964	0.00335039	0.00149694
PCDHB15	0.00268295	0.00362071	0.00358183	0.0029564	0.00411312	0.00419045	0.00332508	0.00425216	0.00402519	0.00401947	0.00367674	0.000544328		LPA	0.00947833	0.00366003	0.00125367	0.0020245	0.0020774	0.00236094	0.0012185	0.00494619	0.00544703	0.0015708	0.00340374	0.002604		PON3	0.00621697	0.00271845	0.00191317	0.00476542	0.00364896	0.00197975	0.00338632	0.00263776	0.00375444	0.0021692	0.00331904	0.0013626		LRPAP1	0.00547081	0.00223904	0.0031144	0.00258781	0.00272538	0.00448929	0.00187044	0.00203716	0.00677612	0.0020257	0.00333361	0.00168189
ICOSLG	0.00363727	0.00453113	0.00358091	0.00345735	0.00415388	0.00305558	0.00385635	0.00366918	0.00302985	0.00350214	0.00364736	0.000456435		CDCP1	0.00297932	0.0022045	0.00517138	0.00307627	0.00315238	0.00358995	0.00177827	0.00335267	0.00368374	0.00452572	0.00335142	0.000994572		LIF	0.00403269	0.00286423	0.00299992	0.00367626	0.0031047	0.00308571	0.00301385	0.00300058	0.00351539	0.00338916	0.00326825	0.000373898		NPL	0.0023652	0.002737	0.001542	0.00234427	0.00224966	0.00198596	0.0078093	0.00158821	0.00813906	0.00199726	0.00327579	0.00250325
TNFRSF10B	0.00405781	0.00579436	0.00340134	0.00357357	0.00220209	0.00243897	0.004026	0.00472175	0.00383908	0.00193179	0.00359868	0.00118542		FABP4	0.00299841	0.00229453	0.00296764	0.00654369	0.00271926	0.00235037	0.00415922	0.0022855	0.00429788	0.00263649	0.0033253	0.0013404		APCS	0.00426076	0.00224057	0.00337965	0.00228217	0.00277165	0.0031782	0.00518083	0.0024876	0.00404926	0.00246373	0.00322944	0.000988278		PRSS8	0.00398838	0.00309971	0.00298532	0.00301962	0.00383359	0.00327116	0.00166587	0.00347783	0.00506398	0.00173	0.00321355	0.00101
TIMP4	0.00284329	0.00399207	0.00382896	0.00353665	0.00335738	0.00283474	0.00284824	0.00424252	0.00227844	0.00511395	0.00348762	0.000837822		SIGLEC1	0.00221975	0.00187638	0.00261567	0.00415012	0.00170425	0.00353569	0.00276669	0.000749166	0.00641386	0.00713787	0.00331695	0.00206021		PCDHB15	0.00256338	0.00360844	0.00361	0.00303745	0.00426368	0.00349226	0.00256683	0.00278804	0.0027471	0.00323575	0.00319129	0.000553746		LPA	0.00206977	0.00173255	0.00527172	0.00255856	0.00234868	0.00311438	0.00251776	0.00302306	0.00384647	0.0054322	0.00319152	0.00128076
GALNT2	0.00394371	0.00363966	0.00361138	0.00302785	0.00344585	0.00365814	0.00424146	0.0017581	0.00362671	0.00356572	0.00345186	0.000671717		LIF	0.00285552	0.00238998	0.00387703	0.0024891	0.00539264	0.00363527	0.00332072	0.002869	0.00289435	0.00310728	0.00328309	0.000875136		KLK4	0.00309727	0.0033291	0.00341739	0.00352084	0.00333782	0.00299398	0.0029016	0.00264728	0.004194	0.00246733	0.00319066	0.000489598		IL17A	0.00376604	0.00303675	0.00246652	0.00391814	0.0024666	0.00248951	0.00197237	0.00597546	0.0027001	0.00283707	0.00316285	0.00115574
ADAMTS13	0.00228903	0.00239116	0.00314542	0.00335216	0.00414816	0.00454765	0.00402546	0.00332565	0.00275512	0.00345709	0.00334369	0.000743872		IGDCC4	0.00138351	0.0030569	0.00191942	0.00370482	0.00275903	0.00626314	0.00408731	0.00321155	0.00161013	0.0046762	0.0032672	0.00149967		IL36G	0.003174	0.00322554	0.00253912	0.00241341	0.00307467	0.00414819	0.00343498	0.00431779	0.00245525	0.00271884	0.00315018	0.000669791		REN	0.00348672	0.00256979	0.00235163	0.0027483	0.00500212	0.00395599	0.00279755	0.00310142	0.00391011	0.00161897	0.00315426	0.000964768
TSPAN7	0.00304838	0.00320869	0.00288016	0.00350349	0.00385106	0.00307878	0.00203772	0.00403215	0.00368137	0.00350896	0.00328308	0.000573251		ADAM8	0.00816438	0.00376189	0.00173559	0.000794969	0.00232131	0.00188044	0.000641343	0.00244932	0.00856055	0.00211169	0.00324215	0.00283657		APOC1	0.00260993	0.00228795	0.00395796	0.00295346	0.00241078	0.00323521	0.00417705	0.00255335	0.00289942	0.00438344	0.00314685	0.000765567		TIMP4	0.00405092	0.00447812	0.0031961	0.00262227	0.00390388	0.00324978	0.00296543	0.00314023	0.00115974	0.00269633	0.00314628	0.000921078
TNNI3	0.00276899	0.00325161	0.00326307	0.0030294	0.00349704	0.00264061	0.00368469	0.0038383	0.00290323	0.00367018	0.00325471	0.000414223		PDP1	0.00213348	0.00376763	0.00329874	0.0034375	0.00306019	0.00328938	0.00415345	0.00268719	0.00391603	0.0024668	0.00322104	0.000647325		IGDCC4	0.00322913	0.00313038	0.00294728	0.00345609	0.00279944	0.00241535	0.0030334	0.00314457	0.00226983	0.00484933	0.00312748	0.000705142		BST2	0.00281574	0.0033441	0.00359589	0.00536524	0.00391282	0.00512927	0.00121483	0.00240339	0.00211256	0.00143491	0.00313287	0.00141704
PGF	0.00497763	0.00107441	0.00545932	0.00402776	0.00267734	0.00106848	0.00352691	0.0025736	0.00297152	0.00384656	0.00322035	0.00146248		ADA2	0.00350687	0.00187676	0.00336245	0.0034834	0.00483771	0.00158271	0.0021661	0.00209714	0.00318147	0.00596343	0.0032058	0.00138128		NPR1	0.00262788	0.00389292	0.00301609	0.00374337	0.00355163	0.00295271	0.00311584	0.00382216	0.00245718	0.00186451	0.00310443	0.000663282		ADAMTS13	0.00223353	0.00312718	0.00175353	0.00287427	0.00193027	0.00527277	0.00517628	0.00311799	0.00271193	0.00268074	0.00308785	0.0012175
IGDCC4	0.00190789	0.00352251	0.00361875	0.00262818	0.00328772	0.0048308	0.00287398	0.0039775	0.00217266	0.00335175	0.00321717	0.000864701		IL12B	0.00361338	0.00366886	0.00418217	0.0022315	0.00362913	0.00301252	0.0026917	0.00318725	0.00358609	0.00192131	0.00317239	0.000710843		EGFR	0.00212845	0.00229458	0.0027826	0.00502585	0.00296728	0.00423832	0.00259117	0.00387497	0.00287476	0.00195786	0.00307358	0.000995732		ITGB1	0.00214991	0.00280376	0.00338883	0.00360215	0.00302243	0.00431401	0.00209891	0.00275675	0.00296828	0.00359689	0.00307019	0.0006816
CD74	0.00188216	0.00385867	0.00316044	0.00240719	0.00242253	0.00301244	0.00398077	0.00383974	0.00444268	0.00315341	0.003216	0.000816704		HAVCR1	0.00198963	0.00327517	0.00265226	0.00438339	0.00190975	0.00654115	0.00240149	0.00280134	0.00367799	0.00185653	0.00314887	0.00144541		FAM20A	0.00292465	0.00282546	0.00183533	0.0046268	0.00319512	0.00285256	0.00382967	0.00317526	0.00214625	0.00323538	0.00306465	0.00078602		CCDC80	0.00123027	0.00752898	0.00225251	0.0029799	0.00212324	0.00364678	0.00080579	0.00462971	0.00317525	0.00200216	0.00303746	0.00194001
TNXB	0.00444792	0.00315114	0.00330119	0.00266362	0.00287893	0.00202441	0.00175016	0.00491015	0.00310878	0.00313467	0.0031371	0.000962773		CGA	0.00398823	0.00274999	0.001303	0.00438874	0.00190455	0.00357924	0.00302541	0.00351842	0.00407462	0.0029431	0.00314753	0.000977119		SFTPD	0.00264015	0.00351706	0.00262793	0.00332628	0.00290803	0.00376678	0.00301415	0.00399404	0.00242178	0.00240258	0.00306188	0.000565629		IL2	0.00264765	0.00347291	0.00365155	0.00320441	0.00306229	0.00269082	0.00289489	0.00335216	0.00239462	0.00292164	0.00302929	0.000396187
PRSS8	0.00228836	0.00228473	0.00181087	0.0032682	0.00296922	0.00400372	0.00398788	0.00272151	0.00312407	0.00479421	0.00312528	0.000921561		LTBP2	0.00636309	0.00404272	0.00450214	0.0042111	0.00139802	0.00313051	0.00130228	0.00297649	0.000986836	0.00189297	0.00308062	0.00172563		PDP1	0.00292347	0.00314036	0.00233984	0.00194964	0.00279099	0.00417576	0.00257371	0.00337798	0.00340119	0.00340884	0.00300818	0.000636201		LILRA5	0.00101773	0.0021398	0.00606344	0.00215806	0.00212453	0.00290768	0.00331651	0.00360619	0.00167503	0.00503712	0.00300461	0.00156029
NOTCH3	0.00316641	0.00261814	0.00395079	0.00219624	0.00270651	0.00435155	0.00334245	0.00229115	0.00277678	0.00373607	0.00311361	0.000724083		CALCA	0.00357422	0.00636075	0.0015946	0.000748544	0.00170685	0.00692809	0.00631522	0.000985281	0.00135186	0.000889776	0.00304552	0.00253792		IFI30	0.00234492	0.00422243	0.00392708	0.00269177	0.0028673	0.00205218	0.00241185	0.00282863	0.00180545	0.0044597	0.00296113	0.000925669		ERMAP	0.00170417	0.00339243	0.00355906	0.0032168	0.00225918	0.00286655	0.00388749	0.00426425	0.00209869	0.00256384	0.00298125	0.000826263
SFTPD	0.00278404	0.00245648	0.00257579	0.00345959	0.00388657	0.00435822	0.00314488	0.00300963	0.00301788	0.0023756	0.00310687	0.000637797		IL22	0.00123613	0.00253524	0.00247406	0.0021979	0.00414834	0.00124437	0.00357586	0.00305335	0.00739603	0.00249056	0.00303518	0.00178122		IGFBP7	0.00207246	0.00204187	0.00267085	0.00285639	0.00297279	0.00416951	0.00433022	0.00199979	0.00246447	0.00401563	0.0029594	0.000903546		LY96	0.00293728	0.00397724	0.003642	0.0027792	0.00190325	0.00278776	0.00245514	0.0034273	0.00320427	0.0023898	0.00295032	0.000626861
XG	0.00443962	0.0036274	0.00404736	0.00405821	0.002441	0.0031652	0.00232877	0.0032424	0.00143229	0.0021951	0.00309774	0.000974225		MSR1	0.000798533	0.00112645	0.00576633	0.00112995	0.0134262	0.00103821	0.00140706	0.00133051	0.00180962	0.00134946	0.00291823	0.00396455		IMPG1	0.00167939	0.00294539	0.00199164	0.00307432	0.00287377	0.00250528	0.00355439	0.00435597	0.00356816	0.00260824	0.00291565	0.000787481		TNR	0.00182123	0.00306088	0.00122232	0.00219537	0.00304518	0.00225382	0.00316695	0.00284824	0.00415423	0.00531357	0.00290818	0.00117431
APCS	0.00234628	0.00313295	0.00189234	0.00484857	0.00215305	0.00292766	0.00305998	0.001969	0.0040629	0.00430544	0.00306982	0.0010362		TNFRSF11B	0.00193883	0.00405213	0.00200149	0.0036447	0.00473406	0.00215018	0.00088822	0.00167422	0.00613646	0.00164423	0.00288645	0.00167128		CCL18	0.00186916	0.00382584	0.00256143	0.00315801	0.00370681	0.00233814	0.00377639	0.00219407	0.00253307	0.00309587	0.00290588	0.000707632		TSPAN7	0.00367131	0.00172239	0.00281799	0.00257964	0.0027647	0.00244039	0.00302637	0.00267115	0.00405589	0.00332909	0.00290789	0.000658998
GIP	0.00269415	0.0025167	0.00268844	0.00345709	0.00302636	0.00321314	0.00363253	0.00399414	0.00197225	0.00314264	0.00303374	0.000589997		MICB_MICA	0.00262647	0.00270909	0.00189846	0.00234933	0.00204708	0.00277222	0.00549955	0.00240627	0.0031365	0.00340102	0.0028846	0.00102564		PCSK9	0.00297236	0.00390424	0.00356742	0.0038603	0.00220179	0.00229768	0.00215256	0.00232577	0.00309251	0.00230098	0.00286756	0.000707534		IL1RL2	0.00291892	0.00431729	0.00207915	0.00405663	0.0019066	0.00338289	0.00254355	0.00239164	0.00380958	0.00160799	0.00290142	0.000950017
NCS1	0.00221302	0.00351061	0.00311237	0.00324464	0.00191915	0.00195628	0.00304533	0.00302494	0.00438871	0.00352667	0.00299417	0.000775912		LILRB4	0.00397007	0.00305669	0.0025838	0.00140849	0.00261699	0.00429819	0.00194981	0.00148843	0.00321161	0.00412667	0.00287107	0.00105504		GALNT2	0.00255028	0.0030547	0.00271871	0.00206617	0.00281633	0.00388975	0.00333143	0.00256308	0.00233116	0.00316079	0.00284824	0.000529719		MRC1	0.00424004	0.00345682	0.00188292	0.00270426	0.0016278	0.00364495	0.00270336	0.00224088	0.00341956	0.00308343	0.0029004	0.000825204
NEFL	0.00198701	0.00322852	0.00364685	0.00250836	0.00328407	0.00299177	0.00286499	0.00336174	0.00259658	0.00222845	0.00286984	0.000533015		LRTM2	0.00265294	0.00340581	0.00171451	0.00550134	0.00223562	0.00333489	0.00342714	0.00219104	0.00282967	0.00136029	0.00286533	0.00116733		DEFB4A_DEFB4B	0.00253199	0.00210233	0.00482937	0.00356809	0.00190642	0.00331703	0.00287973	0.00205555	0.0026922	0.0025784	0.00284611	0.00087767		CFI	0.00420434	0.00414603	0.0068102	0.00177483	0.00208669	0.00153001	0.00439646	0.00102526	0.00169862	0.0012961	0.00289685	0.00188908
CALCA	0.00270494	0.00206406	0.00380772	0.00170927	0.00323044	0.00485979	0.00255389	0.00174284	0.00295667	0.0025481	0.00281777	0.000968781		CCL16	0.00260132	0.00143502	0.00234907	0.00151399	0.0052975	0.00301592	0.00167046	0.00672339	0.00309871	0.000861726	0.00285671	0.0018417		SPINK2	0.00212575	0.00200706	0.00324398	0.00186072	0.00229571	0.00347078	0.00319081	0.001946	0.00415632	0.00387212	0.00281693	0.000865076		APCS	0.00152176	0.00341681	0.00245346	0.00100382	0.00450852	0.00205808	0.00252448	0.00466582	0.0025365	0.00424554	0.00289348	0.0012675
CNTN5	0.00307149	0.00400597	0.00289142	0.00331929	0.00248226	0.00284261	0.00277657	0.00204346	0.00184153	0.0027714	0.0028046	0.000614729		CLMP	0.00251383	0.00238083	0.00360843	0.00305025	0.00536409	0.00105376	0.000844745	0.00435981	0.00123756	0.00413903	0.00285523	0.00152961		FABP4	0.00251672	0.00320219	0.00273071	0.00251972	0.00345742	0.00338252	0.00298986	0.00265078	0.00220588	0.0023544	0.00280102	0.000435474		FCRLB	0.00243461	0.00309305	0.00182063	0.00312734	0.00252265	0.00251769	0.00243357	0.00218294	0.00422378	0.00394515	0.00283014	0.000766434
FLT3	0.00352869	0.00327996	0.00208073	0.00212745	0.0028521	0.00192288	0.00267065	0.00404222	0.0027447	0.00269228	0.00279417	0.000673074		GLO1	0.00123938	0.00237072	0.00415112	0.00548787	0.00215418	0.00226259	0.00359742	0.00232085	0.00275578	0.00185768	0.00281976	0.00125288		RNASE6	0.00369914	0.00232307	0.00356052	0.00217591	0.00333723	0.00234517	0.00190722	0.0026119	0.00165106	0.00422387	0.00278351	0.000861294		CNTN5	0.00418851	0.00283464	0.00218249	0.00179857	0.00226449	0.00320844	0.00232635	0.00387092	0.00250615	0.00295676	0.00281373	0.000763558
FABP4	0.00308335	0.00343773	0.0029119	0.00289881	0.00313144	0.00242268	0.00315302	0.00255388	0.00255397	0.00173901	0.00278858	0.000486668		HPGDS	0.00197771	0.00277518	0.00241358	0.00133915	0.00213256	0.0028855	0.0023676	0.00647355	0.00312471	0.00255169	0.00280412	0.00138491		TNNI3	0.00215877	0.00274889	0.00222346	0.00193629	0.00315423	0.00347475	0.00346156	0.00373961	0.00193866	0.00281516	0.00276514	0.000676878		NEFL	0.00278294	0.00266215	0.00279856	0.00233099	0.00244962	0.00223665	0.00251093	0.00300727	0.0049202	0.00234768	0.0028047	0.000782131
SPINK2	0.00175505	0.00247506	0.00287816	0.0028268	0.0017018	0.00275893	0.00316426	0.00243918	0.00357693	0.00400745	0.00275836	0.000724119		DUSP29	0.00336402	0.00299682	0.00208039	0.00276222	0.00364026	0.00244583	0.0030153	0.0025974	0.0023381	0.00239032	0.00276307	0.000490187		MYLPF	0.00471319	0.00409558	0.00214062	0.00235008	0.00239705	0.00194662	0.00225665	0.0026421	0.00207491	0.00285893	0.00274757	0.000924275		CCL3	0.00182215	0.00397837	0.00440866	0.00182269	0.00290597	0.00130274	0.00153337	0.0012765	0.00144353	0.00702158	0.00275156	0.00187689
IMPG1	0.00281252	0.00238374	0.00267445	0.00326756	0.00350025	0.00303943	0.00227483	0.00300043	0.00222782	0.0023628	0.00275438	0.000443369		IL17C	0.00280973	0.00227884	0.00210117	0.00239635	0.00274936	0.00263922	0.00220325	0.0035338	0.00308013	0.00374581	0.00275377	0.000557538		REN	0.0022381	0.00231692	0.00259861	0.00243272	0.00367198	0.00178593	0.00366501	0.00346849	0.00243512	0.0027978	0.00274107	0.000650366		CCN1	0.00164763	0.00437911	0.00229686	0.00178492	0.00214603	0.00226254	0.00535865	0.00213773	0.0029358	0.00242577	0.0027375	0.00119844
CDH2	0.00168745	0.00336456	0.00255244	0.00258353	0.00258794	0.00300038	0.00175729	0.00285632	0.00345873	0.00336114	0.00272098	0.000625968		HJV	0.00119038	0.00198574	0.00284626	0.0026158	0.00206224	0.002402	0.00165998	0.00145404	0.00132414	0.00908119	0.00266218	0.00232249		SMPD1	0.00376338	0.0022241	0.00387743	0.00262816	0.00353953	0.0026456	0.00202247	0.00201951	0.00330243	0.00126337	0.0027286	0.000869054		MYL1	0.00187587	0.00262526	0.00302434	0.00291177	0.00193109	0.0019233	0.00272863	0.00255011	0.00286847	0.00462795	0.00270668	0.000802601
MRC1	0.00306693	0.0020114	0.00227908	0.00322541	0.00315689	0.00343146	0.00244563	0.00283219	0.00230608	0.00240179	0.00271569	0.000486442		SFRP1	0.00173705	0.00415343	0.00245507	0.002558	0.00203435	0.00148174	0.00128235	0.00172405	0.00240571	0.00667472	0.00265065	0.00162856		CD74	0.00228486	0.00311738	0.00267441	0.00229104	0.00304499	0.00322222	0.00196911	0.00230985	0.00349194	0.0024867	0.00268925	0.000501566		IMPG1	0.00211958	0.0026351	0.00160049	0.00285346	0.00309492	0.00251003	0.00397808	0.00379274	0.00184484	0.00257553	0.00270048	0.000770279
NPR1	0.00249771	0.00281709	0.00375422	0.00294069	0.00265813	0.00279504	0.00302126	0.00259191	0.00194789	0.00202377	0.00270477	0.000513413		SCGN	0.00642924	0.00178746	0.00402222	0.00267582	0.0022477	0.00138678	0.00201907	0.000476174	0.00301533	0.00208638	0.00261462	0.0016408		APOA1	0.00329256	0.00294972	0.00399994	0.00281004	0.00224962	0.0022805	0.00290246	0.00196333	0.00202031	0.0023876	0.00268561	0.000635562		MLN	0.00469923	0.00447544	0.00264251	0.00349856	0.00174327	0.00169511	0.0018489	0.00271196	0.0018627	0.00177671	0.00269544	0.00115437
LRTM2	0.00178702	0.00325164	0.00266157	0.00251801	0.00312599	0.0019286	0.00242033	0.00471506	0.00199106	0.00188265	0.00262819	0.000894847		FST	0.00129654	0.00257794	0.00281462	0.00464107	0.00480675	0.00200074	0.00191035	0.00318862	0.00145182	0.0013764	0.00260648	0.00128139		CXCL14	0.00195063	0.00340973	0.00286978	0.00232247	0.00287799	0.00236462	0.00293059	0.00192838	0.00283857	0.00312605	0.00266188	0.000496157		RAB6A	0.00324389	0.00308579	0.00257306	0.00209163	0.00180316	0.00205781	0.00236273	0.00444325	0.00327046	0.00195216	0.00268839	0.000822166
MYLPF	0.00316257	0.00346494	0.00235674	0.00210642	0.00192523	0.00274568	0.00292133	0.00284558	0.0018182	0.00260451	0.00259512	0.000539393		MZB1	0.00369871	0.00175256	0.00139348	0.00081285	0.00251616	0.00256632	0.0031982	0.00157308	0.00113148	0.00741618	0.0026059	0.0019249		TIMP4	0.0019337	0.0027904	0.0022791	0.00240164	0.00283989	0.00261432	0.00306497	0.00235025	0.00302002	0.00332312	0.00266174	0.000424271		FAM3B	0.00266101	0.00277739	0.00239515	0.00281796	0.00240418	0.00256904	0.00317226	0.00358314	0.00246307	0.00197135	0.00268146	0.000447909
LIF	0.00372293	0.00182111	0.00237706	0.00210985	0.0029316	0.0020581	0.0028381	0.00264109	0.00216659	0.00303331	0.00256997	0.000576018		CCL3	0.00346323	0.00487258	0.00193415	0.00225719	0.00352329	0.00106851	0.00312806	0.00203392	0.00158638	0.002165	0.00260323	0.00112962		IL1RL1	0.0030924	0.00285771	0.0035556	0.0032514	0.00273809	0.00170308	0.00324986	0.00177435	0.00193807	0.00233421	0.00264948	0.000671502		FGFBP2	0.00166122	0.00271279	0.00302961	0.00366079	0.00310764	0.00243733	0.00157558	0.00276607	0.00327246	0.0023412	0.00265647	0.000671015
IGFBP7	0.00136934	0.00199417	0.00201365	0.00231004	0.00224552	0.00387505	0.00306875	0.00342819	0.00299374	0.00238269	0.00256811	0.000757083		IL1RL2	0.00261695	0.00284248	0.00372271	0.00314716	0.00277275	0.00223631	0.00239124	0.00304779	0.000724719	0.00251188	0.0026014	0.000785252		C5	0.00210137	0.00304764	0.00253196	0.00288314	0.00205043	0.00262561	0.00242373	0.00364895	0.00277727	0.00234847	0.00264386	0.000476482		PCDHB15	0.00250821	0.00219452	0.00255739	0.00251342	0.00333102	0.00217038	0.00213272	0.0048399	0.000709521	0.00337668	0.00263338	0.00106992
MFGE8	0.00327398	0.0033502	0.00190402	0.00205997	0.00264834	0.00214236	0.00267262	0.00296003	0.00223318	0.00242473	0.00256694	0.000504875		APLP1	0.00130789	0.00152108	0.00194325	0.00249776	0.00258915	0.00263576	0.00202	0.0036541	0.00353373	0.00428876	0.00259915	0.000968852		ADAMTS13	0.0036678	0.0028273	0.00301159	0.00254459	0.00263059	0.00166312	0.00249498	0.00182209	0.0035209	0.00190889	0.00260918	0.000681831		IMMT	0.00254805	0.00398619	0.00225429	0.00233669	0.00318679	0.00174277	0.00176161	0.00278714	0.00169349	0.00392607	0.00262231	0.000850189
CRIM1	0.00283108	0.00196419	0.00245599	0.00322365	0.00310162	0.00235491	0.00250278	0.00235455	0.00260144	0.00212822	0.00255184	0.000401124		ALDH3A1	0.00598323	0.00112467	0.00148226	0.00156974	0.00146291	0.00503421	0.00421791	0.00179203	0.00151728	0.00146641	0.00256506	0.00179095		ITGAM	0.00247382	0.00291182	0.00197503	0.00383933	0.00287142	0.00276755	0.00354406	0.00196059	0.00167515	0.00205011	0.00260689	0.000714826		SORBS1	0.00199302	0.00478853	0.00194588	0.00229448	0.00202346	0.00200639	0.00351869	0.00216265	0.0028014	0.00259767	0.00261322	0.000909101
MSTN	0.00168848	0.0035403	0.00285542	0.00244114	0.00202418	0.00365117	0.00257422	0.00237288	0.002116	0.00210346	0.00253672	0.000644211		CCL17	0.0012661	0.00216995	0.00392516	0.000846802	0.000685855	0.00145636	0.00336311	0.000850489	0.00208967	0.0087202	0.00253737	0.0024287		MYBPC2	0.00256972	0.00268144	0.00432248	0.00266816	0.00252922	0.00313857	0.00230307	0.00153189	0.00186316	0.00239655	0.00260043	0.000751853		AMBP	0.0055544	0.00189986	0.00121699	0.00633283	0.00409776	0.00100059	0.00122995	0.00146644	0.00163016	0.00152496	0.0025954	0.00197554
MB	0.00275908	0.00151353	0.00213542	0.00277723	0.00346005	0.00144503	0.00224587	0.002597	0.00202618	0.00435829	0.00253177	0.000883575		PPY	0.00172992	0.00127701	0.00181336	0.00222511	0.00195888	0.00591396	0.00110499	0.00628907	0.00197239	0.000977669	0.00252624	0.00192861		GIP	0.00250142	0.0029277	0.00188595	0.00186108	0.00310225	0.00217902	0.0022933	0.00331729	0.0032216	0.00252179	0.00258114	0.000537482		TNXB	0.00402689	0.00302111	0.00204348	0.00261644	0.00219635	0.00240759	0.0018434	0.00313031	0.00163682	0.00302354	0.00259459	0.000721401
GSN	0.00309654	0.00203578	0.00190182	0.00357749	0.0024086	0.00267368	0.00316861	0.00153439	0.00261827	0.00196518	0.00249804	0.000650478		ITGA11	0.00372424	0.00229123	0.00184396	0.00243817	0.00595095	0.0018779	0.00290289	0.00139843	0.0019072	0.000820343	0.00251553	0.00144602		IL19	0.00128773	0.00374819	0.00223061	0.00309489	0.00330679	0.00187155	0.00179959	0.00250886	0.00222583	0.00340646	0.00254805	0.000807211		SELP	0.00204456	0.00205576	0.00123654	0.00401076	0.00271954	0.00124869	0.00509898	0.00178707	0.00263356	0.00291438	0.00257498	0.00121535
CEACAM5	0.00332533	0.00263063	0.00116919	0.00321269	0.00204589	0.0029679	0.0019228	0.00261478	0.0016816	0.0030371	0.00246079	0.000722003		CTSL	0.00223374	0.00368206	0.00353729	0.00178437	0.0027641	0.00193848	0.00246839	0.0028199	0.00175717	0.00199529	0.00249808	0.000695312		IL2	0.00296094	0.00242691	0.00224591	0.00274539	0.0031286	0.00210154	0.00267384	0.00250222	0.00168024	0.00287614	0.00253417	0.000438245		NTRK3	0.00182986	0.00354781	0.00172693	0.00180791	0.00435502	0.00145804	0.00177576	0.00275334	0.00305552	0.00330702	0.00256172	0.000980982
MYL3	0.0017452	0.00370491	0.00168491	0.00249231	0.00349217	0.00289466	0.00196798	0.00166018	0.00277799	0.00200586	0.00244262	0.000752992		ENPP6	0.0023754	0.00208254	0.00214007	0.00295546	0.00322718	0.00187304	0.00226413	0.00268944	0.00254694	0.00280621	0.00249604	0.000426354		CA6	0.00296513	0.00310503	0.00225743	0.00265815	0.00268271	0.00256641	0.00282592	0.0020067	0.0016953	0.00238339	0.00251462	0.000436225		ADGRG2	0.00679072	0.00125825	0.00123438	0.00180183	0.000913949	0.00138407	0.00190743	0.00597778	0.00209667	0.00216596	0.0025531	0.00206813
SMPD1	0.00314343	0.00363682	0.00225558	0.00242224	0.00225041	0.00243576	0.00222469	0.00207185	0.00194015	0.0018276	0.00242085	0.000557832		ENPP5	0.00374996	0.00180499	0.00174876	0.0026111	0.00335209	0.00189505	0.00278417	0.00228671	0.00193856	0.00273176	0.00249031	0.000683815		TSPAN7	0.00196556	0.00290537	0.00204325	0.00269357	0.00299437	0.00270212	0.0022688	0.00142383	0.00303636	0.00288294	0.00249162	0.000540219		EDA2R	0.00543857	0.000693957	0.00162669	0.00676807	0.00140732	0.00199228	0.0008905	0.000955638	0.00225667	0.00340976	0.00254395	0.00205942
FCRLB	0.00205578	0.00246873	0.00237919	0.00306852	0.00309538	0.00202869	0.00165624	0.00222232	0.00322038	0.00198076	0.0024176	0.000539795		FLT3	0.00316417	0.0035728	0.00291923	0.00161668	0.0025926	0.00152731	0.00269682	0.00243417	0.00238425	0.00178865	0.00246967	0.000671318		SIGLEC8	0.00163424	0.00232346	0.00311461	0.00175464	0.00281301	0.00186718	0.00440611	0.00282061	0.00207384	0.00208445	0.00248922	0.00083677		CCL16	0.00232074	0.00534544	0.00211036	0.00213949	0.00135146	0.00264255	0.00278186	0.00225458	0.00132967	0.00294206	0.00252182	0.00112792
CCL16	0.0022855	0.00355126	0.002061	0.00133377	0.00199123	0.00225877	0.00262651	0.00300175	0.00338273	0.00168261	0.00241751	0.00072019		ICOSLG	0.00190206	0.00247164	0.00257577	0.00286853	0.00211767	0.00404834	0.00255645	0.0016012	0.00193806	0.00249075	0.00245705	0.000679205		TNR	0.00217645	0.00313042	0.00153833	0.00165257	0.0014229	0.00318289	0.00181047	0.00299305	0.00359157	0.0032613	0.00247599	0.000833695		CDSN	0.00333096	0.00364341	0.00133591	0.00367789	0.001882	0.00248319	0.00200569	0.00173721	0.00228123	0.00273113	0.00251086	0.000819819
CLEC6A	0.00239314	0.00183483	0.00205644	0.00179341	0.00264392	0.00240863	0.00261751	0.00254642	0.00324379	0.00261716	0.00241553	0.000433399		TMEM25	0.00264073	0.00129607	0.00171685	0.00922381	0.00104613	0.00329692	0.00124063	0.000991834	0.00174358	0.00130985	0.00245064	0.00249145		MYL3	0.00142964	0.00177835	0.00293221	0.00352503	0.00200593	0.00208647	0.00144197	0.00353807	0.00350708	0.00232818	0.00245729	0.00085255		ACHE	0.00175067	0.00203463	0.00307271	0.00121403	0.00208785	0.00414942	0.00323112	0.00382602	0.00164401	0.00187213	0.00248826	0.00100381
NT5C1A	0.00359523	0.00227272	0.00191505	0.00207116	0.00270756	0.002198	0.00183023	0.00274593	0.00222656	0.00254504	0.00241075	0.000518304		CHCHD10	0.00256514	0.00558952	0.0016389	0.00528892	0.00185586	0.000806893	0.00121587	0.00207859	0.00235154	0.00110324	0.00244945	0.00167081		CALB1	0.00195529	0.00228535	0.00294249	0.00235119	0.00246913	0.00212434	0.00253311	0.00266925	0.00316407	0.0019262	0.00244204	0.000404034		ALDH3A1	0.00195941	0.00201618	0.00216218	0.00278313	0.00111127	0.00536671	0.00314674	0.00258225	0.0024459	0.00128414	0.00248579	0.00119124
EPO	0.00147754	0.00211576	0.00211774	0.00148078	0.00301486	0.00251957	0.00201228	0.00239982	0.00295091	0.00341413	0.00235034	0.000641728		IMPG1	0.00286983	0.0018059	0.00103728	0.00187827	0.00440389	0.00275177	0.00266744	0.00275993	0.00105936	0.00323689	0.00244706	0.00102842		CLEC6A	0.00290223	0.00287925	0.00155115	0.00137602	0.00253925	0.00231096	0.00212268	0.00238634	0.00299038	0.00333422	0.00243925	0.000629049		CXCL12	0.00181236	0.00238052	0.00196026	0.00514463	0.00252623	0.00232972	0.00180628	0.00238024	0.00205023	0.00235233	0.00247428	0.000972698
EGFR	0.00262467	0.00156646	0.00301959	0.00278542	0.00246473	0.0027743	0.00196812	0.00316454	0.00223664	0.000830505	0.0023435	0.000718881		CD300E	0.00199892	0.00299713	0.00133704	0.00146785	0.00220642	0.00168768	0.00255847	0.00320575	0.00399294	0.002963	0.00244152	0.000854571		CEACAM8	0.00152421	0.00285448	0.00315597	0.00366974	0.00228386	0.00255544	0.00224978	0.00174148	0.00239753	0.00186376	0.00242963	0.000660801		IL22	0.00509715	0.00190016	0.00301283	0.00316781	0.00116703	0.00116304	0.00370977	0.00133185	0.00165628	0.00252519	0.00247311	0.00128718
IL7R	0.00287224	0.00204173	0.00184595	0.0026029	0.00257367	0.00272688	0.00172884	0.00191034	0.00247686	0.00261362	0.0023393	0.00041385		NEFL	0.0015411	0.0015494	0.00178394	0.00148244	0.00165169	0.00741269	0.0023727	0.00321002	0.00190202	0.00132492	0.00242309	0.00183863		MB	0.00212459	0.00169992	0.00361516	0.00403613	0.00241918	0.00151359	0.00139846	0.00110577	0.0021793	0.00393474	0.00240268	0.00108463		LCN15	0.00145389	0.00201163	0.00213291	0.00138548	0.00278009	0.00251201	0.0027805	0.00451006	0.00152914	0.00360872	0.00247044	0.00100391
CCL18	0.00172632	0.00264958	0.00247647	0.00199259	0.00244911	0.00221106	0.00274305	0.00194672	0.00217035	0.00296341	0.00233287	0.000390773		SMPD1	0.00295862	0.0014364	0.00464947	0.00507374	0.00119984	0.00158178	0.000932705	0.00206757	0.00204674	0.00178156	0.00237284	0.00142684		CCL16	0.00127053	0.0026339	0.00118951	0.00122678	0.00166641	0.00272096	0.0013522	0.00417353	0.0050796	0.00265571	0.00239691	0.00134586		TNFRSF6B	0.00474868	0.00127834	0.00240883	0.00202219	0.00192218	0.00209847	0.00233929	0.0039856	0.00192819	0.00180015	0.00245319	0.00107022
ITIH4	0.00252117	0.00205164	0.00277571	0.00162844	0.0027028	0.00239664	0.0031491	0.00192732	0.00200355	0.00194064	0.0023097	0.000475559		MSMB	0.00274071	0.001244	0.00290974	0.00175625	0.00244055	0.00147954	0.00234962	0.00280593	0.0032158	0.0027792	0.00237213	0.000662022		CGA	0.00270489	0.00200695	0.00317391	0.00268032	0.0023215	0.00178668	0.0019916	0.00152012	0.00228069	0.00333954	0.00238062	0.000590808		LGALS1	0.00182673	0.00204885	0.00154763	0.00185635	0.00354702	0.00500168	0.00324617	0.00244575	0.00162991	0.00134824	0.00244983	0.00115234
LMNB2	0.00253426	0.00203403	0.00343055	0.00206992	0.00229926	0.00201412	0.00228835	0.00215271	0.00206715	0.00218297	0.00230733	0.000425261		ELN	0.00414355	0.00536801	0.0011641	0.00212357	0.00228677	0.00148121	0.00139	0.00245408	0.00133874	0.00194002	0.002369	0.0013606		MSMB	0.00283654	0.00273559	0.00194916	0.00207634	0.00210304	0.00206547	0.0028509	0.00241091	0.00220229	0.00233389	0.00235641	0.000339803		CASP1	0.00114362	0.00386849	0.00221372	0.00129173	0.0016479	0.00502962	0.00205311	0.00168273	0.0020026	0.00349484	0.00244284	0.00126717
PDP1	0.00254008	0.00225919	0.00233056	0.00274769	0.00230835	0.00217055	0.00168721	0.00231723	0.00292686	0.00173376	0.00230215	0.000389707		EGFR	0.00258155	0.00176257	0.00279429	0.00116551	0.0030803	0.00172926	0.00351007	0.00292976	0.00256003	0.00151766	0.0023631	0.000769908		MRC1	0.00280335	0.00236884	0.00241945	0.00333285	0.00209037	0.00253678	0.00192958	0.00240484	0.0014742	0.00200943	0.00233697	0.000509909		NPPB	0.00205474	0.00146582	0.00273979	0.00211508	0.00107141	0.0047026	0.00299034	0.00179297	0.00162238	0.00372189	0.0024277	0.00112136
MET	0.00250435	0.00201803	0.00218462	0.00171543	0.00224086	0.00267719	0.00302105	0.00197402	0.00146665	0.00314142	0.00229436	0.000542667		CWC15	0.0034774	0.00224926	0.00546916	0.00162342	0.0010421	0.000928404	0.00145423	0.00432411	0.00147669	0.00158156	0.00236263	0.00153915		WFIKKN1	0.00314271	0.00261526	0.00204254	0.00259539	0.00235361	0.00305311	0.00151613	0.00189252	0.00214729	0.00176387	0.00231224	0.000539846		LGMN	0.00365051	0.00226328	0.00259988	0.00176295	0.00287451	0.00275351	0.00254148	0.00196386	0.00198499	0.00181043	0.00242054	0.000587293
PLTP	0.00279758	0.00240754	0.00263261	0.00180194	0.0021063	0.00118516	0.00228329	0.000940361	0.00298604	0.00374583	0.00228867	0.000837118		CCDC80	0.00596429	0.00122823	0.00189598	0.0066881	0.000983092	0.00176509	0.00158988	0.00202749	0.000775559	0.000681666	0.00235994	0.00214736		LRG1	0.00290202	0.00254077	0.00207429	0.00259533	0.00206398	0.00248528	0.00121715	0.00300731	0.00159271	0.00242984	0.00229087	0.000561517		DPP4	0.00210069	0.00196065	0.00235229	0.00236733	0.00224752	0.00223467	0.00237298	0.00216872	0.00211734	0.00417408	0.00240963	0.000633956
PCSK9	0.00231546	0.00183929	0.00269924	0.00227817	0.00241939	0.00185131	0.00201611	0.00271271	0.00214724	0.00260698	0.00228859	0.000325769		NPY	0.00223669	0.00176021	0.00155577	0.00176418	0.00296823	0.00513211	0.00276986	0.00184829	0.00161522	0.0018614	0.00235119	0.00108851		PGLYRP1	0.00232143	0.0027275	0.00205856	0.00221787	0.00255236	0.00250419	0.00262669	0.00188115	0.00193404	0.00151136	0.00223351	0.000386936		PIGR	0.00212675	0.0025101	0.0034748	0.00256821	0.00207895	0.00156055	0.00470701	0.00199967	0.00153413	0.00148316	0.00240433	0.00100834
LTBP2	0.00318968	0.00241843	0.00202206	0.00230206	0.00231618	0.00256223	0.00293733	0.00176102	0.00176574	0.00155378	0.00228285	0.000525767		GIP	0.00187969	0.00234844	0.00271959	0.00253664	0.00211675	0.00307137	0.0012835	0.00281459	0.00175406	0.00289078	0.00234154	0.000574217		NOTCH3	0.00198605	0.00212641	0.00303337	0.00165176	0.00242444	0.00169937	0.0017256	0.00183806	0.00141093	0.00427322	0.00221692	0.000857731		HBZ	0.00224225	0.00197219	0.0023219	0.00145969	0.00268095	0.00213933	0.00401448	0.00266261	0.00227385	0.00224975	0.0024017	0.000663244
AFP	0.00151414	0.00178078	0.00211963	0.00278349	0.00294589	0.00233463	0.00255229	0.00194183	0.00253074	0.00228388	0.00227873	0.000448795		NCAM2	0.00170264	0.00200432	0.00296627	0.00233834	0.00202161	0.00281303	0.00224134	0.00373396	0.00201342	0.00146588	0.00233008	0.000671553		NEFL	0.00217453	0.00225384	0.00191278	0.00213347	0.0026984	0.00148194	0.0015524	0.00236953	0.00262712	0.00295506	0.00221591	0.000477565		REG3A	0.00296528	0.00258886	0.00199486	0.00231934	0.00229816	0.00239892	0.00311117	0.00247748	0.00171059	0.0021134	0.00239781	0.000422343
WFDC2	0.00257779	0.00236635	0.00147172	0.00247273	0.0044562	0.00121153	0.00211862	0.00235585	0.00236855	0.00135669	0.0022756	0.000916274		GIPC2	0.00709008	0.00217227	0.00202797	0.00145899	0.00120008	0.0017332	0.0016051	0.00166246	0.00221657	0.0021246	0.00232913	0.00170594		MFGE8	0.00261416	0.00310828	0.00148199	0.00198178	0.00185865	0.00202448	0.00178734	0.00238131	0.00159746	0.00315091	0.00219863	0.000594176		TNNI3	0.0027516	0.00243405	0.00249657	0.00190695	0.00308359	0.00223535	0.00146739	0.00193092	0.00301344	0.00263836	0.00239582	0.00051579
KLK4	0.00242177	0.00155959	0.00300575	0.00310963	0.00245513	0.00235971	0.00177902	0.00158871	0.00198848	0.0024041	0.00226719	0.000539414		GAST	0.00381208	0.00209274	0.00159876	0.00195993	0.00186839	0.00251916	0.00321808	0.00190994	0.002161	0.00214556	0.00232856	0.000683216		MYBPC1	0.00283372	0.00261603	0.00257309	0.00180333	0.00201035	0.00163647	0.00182493	0.00213839	0.00162751	0.00289837	0.00219622	0.000492673		CDH2	0.00185281	0.000989622	0.00147102	0.00189652	0.00458168	0.00178958	0.00444184	0.00103918	0.00217835	0.00366593	0.00239065	0.00134202
LY96	0.0023722	0.00238795	0.00264153	0.00196249	0.00164738	0.00168416	0.00268176	0.00217784	0.00207318	0.00295418	0.00225827	0.000430931		C5	0.00484465	0.00148645	0.00225396	0.00131692	0.00287197	0.00212584	0.0025103	0.00219723	0.00194741	0.00169053	0.00232453	0.00100043		SFRP1	0.00212832	0.00311144	0.00262695	0.00292083	0.00163916	0.00180129	0.00152844	0.00246076	0.00155967	0.00196108	0.00217379	0.000576434		WARS	0.00166508	0.00204192	0.00150411	0.00219277	0.00189076	0.00283878	0.00317548	0.00161598	0.00205629	0.00487335	0.00238545	0.00102281
CXCL10	0.00194089	0.00206603	0.00238402	0.00213796	0.0017883	0.00352267	0.00166424	0.00264827	0.00217358	0.00222239	0.00225484	0.000527139		TXNDC15	0.00169975	0.00161707	0.00375962	0.00157122	0.00180606	0.00186411	0.00564131	0.00185554	0.00200529	0.00137134	0.00231913	0.00134288		DTNB	0.00200213	0.00281071	0.0018642	0.00270911	0.00230316	0.00265455	0.00158803	0.00145008	0.00173946	0.00249711	0.00216185	0.000497108		GALNT2	0.00191673	0.00357589	0.00267131	0.00195407	0.0029266	0.00174949	0.00223509	0.00225201	0.001528	0.00290258	0.00237118	0.000636218
IL1RL2	0.00226962	0.00294965	0.00201747	0.00272178	0.00218726	0.00243562	0.00194321	0.00159233	0.0025443	0.00177802	0.00224393	0.000426953		F9	0.00121646	0.000770914	0.00101308	0.000860325	0.000911186	0.00335461	0.00495646	0.000995185	0.000830591	0.00823712	0.00231459	0.00250439		IL22	0.00377337	0.00221274	0.00141373	0.00258096	0.00196198	0.00214187	0.002394	0.00187394	0.00181176	0.00138978	0.00215541	0.00068559		AGR2	0.00231334	0.00271793	0.00424619	0.00249814	0.00314313	0.00121666	0.00149542	0.00190917	0.00258464	0.00157266	0.00236973	0.000897389
REG3A	0.00156437	0.00344168	0.00197329	0.00219376	0.00147079	0.00167269	0.003434	0.0026077	0.00158227	0.00247843	0.0022419	0.000740689		GALNT2	0.0023166	0.0023497	0.00211207	0.00179875	0.00275226	0.00252902	0.00182736	0.00183975	0.00358912	0.00183463	0.00229493	0.000563684		REG4	0.00253829	0.00210654	0.00238786	0.0022711	0.00204	0.00295444	0.00245583	0.0014734	0.00125013	0.00200204	0.00214796	0.000501782		AFP	0.00203885	0.00238326	0.00191032	0.0024369	0.0015878	0.00194535	0.00296505	0.0025388	0.0038032	0.00205735	0.00236669	0.00063701
IFI30	0.002184	0.00465583	0.00170802	0.00195164	0.00242998	0.00134712	0.00168129	0.002172	0.0018196	0.00241285	0.00223623	0.000916642		MYL1	0.00183173	0.00200369	0.00786399	0.00208845	0.00112369	0.00182855	0.0012177	0.00117456	0.00101382	0.00261368	0.00227599	0.00203034		IGFBP4	0.00198958	0.00213248	0.00104778	0.00290621	0.00201327	0.00202693	0.00226784	0.00212469	0.001376	0.00345305	0.00213378	0.000679504		NOTCH3	0.00174086	0.00133638	0.00256496	0.00290248	0.00229907	0.00193989	0.00209533	0.00144955	0.00322029	0.00409561	0.00236444	0.000856274
CCL7	0.00207092	0.00268121	0.00258996	0.0011064	0.00318501	0.00268072	0.00161136	0.00261553	0.00210993	0.00136832	0.00220193	0.00066804		NTproBNP	0.00263381	0.00175528	0.00228953	0.00255969	0.00194645	0.00175811	0.00265695	0.00199044	0.00271792	0.00240856	0.00227168	0.000379474		CTSL	0.00221899	0.00334591	0.00282695	0.00168189	0.00285793	0.00169547	0.00115888	0.00180981	0.00174267	0.0015997	0.00209382	0.000695647		C9	0.00177095	0.00108438	0.0033522	0.00496351	0.00363228	0.00148654	0.00149196	0.00177364	0.0018786	0.0022077	0.00236418	0.00122341
FGFBP2	0.00189296	0.00234005	0.00217705	0.00214945	0.00283829	0.00222505	0.00179822	0.00276564	0.00190577	0.0019047	0.00219972	0.000362117		CCL18	0.00207462	0.00193409	0.0013233	0.00216111	0.00341727	0.0012637	0.00289641	0.00252052	0.00200804	0.00301175	0.00226108	0.00070405		FGFBP2	0.00197851	0.00190153	0.00185056	0.00296713	0.00174033	0.00198346	0.00202295	0.00270108	0.00233249	0.0013232	0.00208013	0.000475158		GAST	0.00261097	0.002106	0.00174457	0.00250832	0.00138621	0.00205794	0.00391269	0.00256358	0.00274505	0.00199133	0.00236267	0.000691548
CEACAM8	0.00178441	0.00187721	0.00294656	0.00275655	0.00226476	0.00203377	0.00256425	0.00211606	0.00204145	0.00157195	0.0021957	0.000439059		MYLPF	0.00409399	0.00215028	0.00195774	0.0019114	0.00158297	0.00219667	0.0025501	0.00244414	0.00161685	0.00201286	0.0022517	0.000718247		ELN	0.00184019	0.00233957	0.00241857	0.0021841	0.00314163	0.00109044	0.0021015	0.00251768	0.00132784	0.00180104	0.00207626	0.000595546		CST3	0.0115778	0.00383849	0.000798841	0.00113699	0.00125135	0.000510751	0.000623403	0.00116546	0.00037569	0.00231265	0.00235914	0.00340128
SFRP1	0.00255097	0.00199141	0.00252797	0.00167117	0.00323073	0.00195319	0.00154553	0.00173073	0.00254274	0.00207638	0.00218208	0.000522315		PI3	0.00170603	0.00161939	0.00219353	0.00220531	0.00287507	0.00181408	0.00112796	0.00436288	0.00306386	0.00148246	0.00224506	0.000957658		FLT3	0.00269407	0.00268325	0.00176797	0.00176339	0.00235045	0.00138908	0.00198518	0.00203824	0.0017285	0.00234711	0.00207472	0.000433905		CNTN1	0.00328732	0.00278655	0.0032331	0.00106401	0.00513532	0.00224933	0.00101616	0.0012508	0.00219557	0.00135588	0.0023574	0.00130256
CD300E	0.00129471	0.00196014	0.00234085	0.00336118	0.00186548	0.00207977	0.00257323	0.00234799	0.00197319	0.00196919	0.00217657	0.000540785		CLEC3B	0.00245776	0.00262091	0.00190133	0.00268803	0.00324547	0.00227555	0.00171175	0.00139708	0.00210329	0.0020304	0.00224316	0.00053461		GIPC2	0.00214473	0.00206092	0.00204625	0.00189204	0.00171725	0.0017284	0.00109994	0.00289384	0.00110149	0.00403301	0.00207179	0.000862176		USP28	0.00236264	0.000961918	0.0019948	0.00274462	0.00215927	0.00221214	0.00267885	0.00332981	0.00321086	0.00190063	0.00235555	0.00068921
IL36G	0.00185604	0.00237045	0.00218417	0.00241422	0.00217316	0.00285985	0.00201701	0.00202853	0.00135934	0.00246283	0.00217256	0.000402873		VWF	0.00103023	0.00148185	0.00169953	0.00126265	0.00111087	0.00129531	0.00362332	0.00132365	0.00105673	0.0085233	0.00224074	0.00233539		ENPP6	0.00209784	0.00219794	0.00178676	0.0027552	0.00234219	0.00231281	0.00270906	0.00155992	0.00166446	0.00120659	0.00206328	0.000503099		TMSB10	0.00511941	0.00209492	0.00129138	0.0027134	0.00329617	0.00124942	0.000800298	0.00253968	0.00209374	0.00231382	0.00235122	0.0012292
CASP1	0.00217619	0.00254544	0.00125839	0.0026143	0.00242182	0.00277997	0.00125162	0.00278362	0.00228237	0.00160098	0.00217147	0.000592662		PON3	0.00473957	0.00176209	0.00163831	0.00430753	0.00115906	0.00120162	0.000531534	0.00170497	0.00458156	0.000680259	0.00223065	0.00164923		MMP8	0.0020049	0.0017804	0.00234354	0.00204763	0.00147166	0.00280542	0.00218697	0.00176075	0.00249525	0.00163289	0.00205294	0.000413735		SPINK2	0.00233363	0.00241919	0.00287287	0.00287701	0.00223314	0.0020691	0.00178198	0.00195775	0.00231802	0.00254516	0.00234079	0.000359557
CDSN	0.00297542	0.0018019	0.00166711	0.00250514	0.00154293	0.00174153	0.00222297	0.0022268	0.00181192	0.00320409	0.00216998	0.000570556		NPPB	0.00172356	0.00276727	0.00187294	0.00124809	0.00151263	0.00221562	0.00190454	0.00600379	0.0014382	0.00161234	0.0022299	0.00139473		SDC1	0.00230692	0.0017509	0.00156257	0.00171116	0.00151117	0.00160096	0.00180345	0.00243457	0.00313	0.00270762	0.00205193	0.000558504		SLAMF6	0.00227347	0.00199861	0.00177773	0.00158099	0.00244148	0.00192225	0.0023414	0.00183235	0.00523711	0.00192211	0.00233275	0.00105531
C9	0.00141703	0.00242257	0.00205777	0.00209627	0.00307535	0.00150391	0.00254421	0.00228586	0.00193816	0.00220835	0.00215495	0.000485172		IL19	0.00215344	0.00106022	0.00147485	0.0022066	0.0037702	0.00233866	0.0031118	0.00251088	0.00149757	0.00210495	0.00222292	0.00079841		CXCL13	0.00149216	0.00191958	0.00319433	0.00202548	0.00257217	0.00224705	0.00245125	0.00153401	0.00205925	0.00100112	0.00204964	0.00062158		CANT1	0.00130433	0.00519473	0.00138384	0.00383613	0.00180001	0.000484382	0.00120577	0.0037574	0.00191656	0.00228507	0.00231682	0.00147506
ITGAM	0.00199313	0.0029006	0.0021674	0.00342693	0.0016257	0.00212923	0.00218377	0.00202872	0.00168441	0.00138994	0.00215298	0.000605935		GSN	0.00203526	0.0023685	0.00240346	0.0028902	0.00137259	0.00123172	0.00233282	0.0034874	0.00220888	0.00189601	0.00222268	0.000663148		AFP	0.00162206	0.00183921	0.00288504	0.00249146	0.00230312	0.00244978	0.00161748	0.00192504	0.0017212	0.00164081	0.00204952	0.000449923		ADA2	0.00157025	0.00196682	0.00205849	0.00241023	0.00392248	0.00165598	0.00180528	0.00218444	0.00121237	0.00419097	0.00229773	0.00098759
NOS1	0.00322303	0.00227698	0.00196967	0.0020719	0.0025335	0.00238346	0.00107587	0.00224025	0.00258562	0.00115071	0.0021511	0.000646182		TNFRSF13B	0.00150281	0.00136533	0.00138274	0.00125768	0.00140175	0.0018509	0.00339619	0.00232219	0.005264	0.00245979	0.00222034	0.00126469		TNFRSF17	0.00116304	0.00216247	0.00295055	0.00287663	0.00280509	0.00142328	0.00146248	0.00170275	0.00226663	0.00164313	0.00204561	0.000661197		AREG	0.00151143	0.00166008	0.00280084	0.00190466	0.00364456	0.00129217	0.00192115	0.00389471	0.0023195	0.00199829	0.00229474	0.000884419
HBZ	0.00207958	0.00133547	0.00163398	0.00185383	0.00204728	0.00147774	0.00338915	0.00218042	0.00290449	0.00257945	0.00214814	0.000647641		TNR	0.00097793	0.00083003	0.00185205	0.00218318	0.00570426	0.00569986	0.00158892	0.000645737	0.000982685	0.00173785	0.00222025	0.00190032		MLN	0.00227726	0.00151323	0.00283104	0.0024705	0.00164823	0.00230867	0.00171132	0.0022146	0.00228248	0.00104446	0.00203018	0.000533122		APOC1	0.00182825	0.0023527	0.00227245	0.0026003	0.00270109	0.00211405	0.00215112	0.00324161	0.00183884	0.00178865	0.00228891	0.000458671
WFIKKN1	0.00192396	0.00175847	0.00201594	0.0028824	0.00218826	0.00233511	0.00210307	0.00180136	0.00216659	0.00218569	0.00213609	0.00031935		CNTN1	0.00150814	0.0023505	0.00355363	0.00159349	0.00201645	0.00147021	0.00161239	0.00425718	0.00249636	0.00123765	0.0022096	0.000992086		MSLN	0.00144773	0.00187229	0.00159757	0.00286232	0.00213958	0.00257362	0.00164058	0.00148833	0.0019905	0.00267172	0.00202842	0.000517427		CD38	0.00101132	0.00129954	0.00391422	0.00271668	0.0027715	0.00139013	0.00291623	0.00235771	0.00291303	0.00159178	0.00228821	0.000927972
PTK7	0.00280201	0.00222825	0.00175868	0.00146077	0.00181918	0.00180711	0.00253726	0.00164659	0.00353249	0.00155626	0.00211486	0.000661755		PLAT	0.00164834	0.00201093	0.00222899	0.00226421	0.00240168	0.00255578	0.00193553	0.00232647	0.00377705	0.000944829	0.00220938	0.00071956		ACVRL1	0.000670228	0.0015082	0.0025168	0.00163317	0.00128502	0.00211249	0.00416047	0.00112137	0.00210238	0.00315296	0.00202631	0.0010386		BAIAP2	0.00201007	0.00208399	0.00216046	0.00173406	0.00205494	0.00158189	0.00296048	0.00197564	0.00371421	0.00256727	0.0022843	0.00063741
ITGB1	0.00277451	0.00194779	0.00212655	0.00248615	0.00219598	0.0027125	0.00143022	0.0020729	0.00181451	0.00157792	0.0021139	0.000448925		CRISP2	0.00157445	0.00212568	0.00143945	0.00192881	0.004622	0.00189825	0.00162899	0.00137882	0.00184809	0.0036251	0.00220696	0.00106252		CXCL10	0.0015994	0.00224724	0.00209408	0.00115891	0.00218176	0.00219279	0.000948761	0.0030933	0.00239937	0.00233613	0.00202517	0.000630224		ADAM8	0.00442024	0.00194857	0.00135134	0.00212017	0.00522175	0.00228317	0.0008063	0.00174392	0.00116859	0.00173625	0.00228003	0.00142292
IMMT	0.00238928	0.00251038	0.00215487	0.00202452	0.0015136	0.00170235	0.00173429	0.0016038	0.00278892	0.00251619	0.00209382	0.000445993		BAMBI	0.00331727	0.00217576	0.000974501	0.00411508	0.001211	0.00154955	0.00173001	0.00107293	0.00192958	0.0039251	0.00220008	0.00117188		NCS1	0.0017008	0.00219602	0.00176618	0.00203618	0.00110295	0.00177713	0.00248208	0.0028517	0.00262568	0.00167158	0.00202103	0.000526097		GPKOW	0.00141372	0.00257951	0.00371743	0.00152726	0.00186303	0.00249033	0.00301991	0.000950604	0.00232242	0.00290973	0.00227939	0.000843549
FGF5	0.00243012	0.00192732	0.00254539	0.00215313	0.0017131	0.00141729	0.00215038	0.00243766	0.00159634	0.00254707	0.00209178	0.000411662		KRT19	0.00142595	0.00130159	0.001691	0.00501131	0.000637691	0.0028633	0.000917722	0.00141648	0.000794804	0.00592299	0.00219828	0.00184219		SEPTIN8	0.00244067	0.00143162	0.00190025	0.00277875	0.00170882	0.00224247	0.00210082	0.00205926	0.00209765	0.00121259	0.00199729	0.000461926		FGF5	0.00370872	0.00332477	0.00161224	0.0013461	0.00279986	0.00169305	0.00312136	0.00159893	0.00164284	0.00194573	0.00227936	0.000866351
SIGLEC8	0.00231707	0.00205003	0.00227286	0.00215109	0.00201921	0.00205639	0.00181135	0.00157706	0.0026211	0.00200301	0.00208792	0.000284178		CCL4	0.0015377	0.00254475	0.00142367	0.00450162	0.00373464	0.00149274	0.00174258	0.00185757	0.00107204	0.00203767	0.0021945	0.00110241		PLTP	0.00130685	0.00255629	0.00214343	0.00211916	0.00101616	0.00156867	0.00202744	0.00155957	0.00353231	0.00212723	0.00199571	0.000710039		CCL11	0.0033993	0.00147916	0.00200048	0.00279617	0.00232385	0.00234814	0.00109701	0.00271477	0.0022207	0.00234429	0.00227239	0.000653272
ACHE	0.00193527	0.0019532	0.00225187	0.00210255	0.00241017	0.00234574	0.00163376	0.00223668	0.0019466	0.00195353	0.00207694	0.000236661		KLK14	0.00272231	0.00193426	0.00360238	0.00124092	0.00318318	0.00210215	0.00142903	0.00172934	0.00173396	0.00220872	0.00218862	0.000762892		DUSP29	0.00224516	0.00208955	0.00167062	0.00202761	0.00141023	0.00315607	0.00193558	0.00132956	0.00187653	0.00217298	0.00199139	0.000512051		BPIFB2	0.00194719	0.001503	0.00117737	0.00273908	0.00151093	0.00279634	0.00399088	0.00121897	0.00318165	0.00260762	0.0022673	0.00094108
CCL11	0.00277259	0.00199863	0.00257622	0.00205892	0.00223187	0.00179258	0.00179306	0.00197337	0.00114155	0.00239663	0.00207354	0.000461023		IL6	0.00303702	0.00153348	0.000694029	0.000767824	0.00152283	0.00324478	0.00202961	0.00268128	0.00490738	0.00137545	0.00217937	0.001303		IL15	0.00108212	0.00234446	0.00226475	0.00198396	0.00204772	0.002032	0.00210004	0.00175558	0.00262346	0.00153467	0.00197688	0.00043518		TFF3	0.00247493	0.00200303	0.00266465	0.00101251	0.00152987	0.00136439	0.00301357	0.00274417	0.0022715	0.00350829	0.00225869	0.000783727
CD38	0.00194381	0.00177939	0.00162762	0.0015605	0.00176848	0.00124379	0.00266465	0.00275191	0.00331957	0.00207101	0.00207307	0.000641971		CD74	0.00161892	0.00108696	0.000608485	0.000781259	0.00401588	0.00623748	0.000923289	0.0012513	0.0018843	0.00336779	0.00217757	0.00181687		FCRLB	0.00106814	0.0027692	0.00293612	0.00149762	0.00200915	0.00147164	0.00256799	0.00211531	0.00230824	0.00100923	0.00197527	0.000689155		IGLC2	0.00154968	0.00173282	0.00411616	0.00205334	0.00503947	0.00192412	0.00154657	0.00170501	0.00136602	0.00152729	0.00225605	0.00125882
HSPB6	0.00220998	0.00188233	0.00118657	0.00236793	0.00148101	0.00262531	0.00226587	0.00199768	0.00270447	0.00191503	0.00206362	0.000477152		SFTPD	0.0021069	0.00330999	0.00190842	0.00234714	0.00284351	0.00180669	0.00195996	0.00182628	0.0019983	0.00148832	0.00215955	0.000542043		TXNDC15	0.00229615	0.00167335	0.00223877	0.0025127	0.00196019	0.00194699	0.00202383	0.00171624	0.00146877	0.00189661	0.00197336	0.000313681		ICOSLG	0.00242006	0.00304332	0.00182814	0.00247558	0.0023384	0.00243293	0.001582	0.00222721	0.00267983	0.00147123	0.00224987	0.000490623
OSCAR	0.0024068	0.0014986	0.00144716	0.00204148	0.00205712	0.00161718	0.00277162	0.00235498	0.00231345	0.0020979	0.00206063	0.000430316		APOC1	0.00133072	0.00244725	0.00162822	0.0032436	0.00306289	0.00250436	0.00109924	0.00201153	0.00158235	0.00267358	0.00215837	0.000738291		TNFRSF11A	0.00131538	0.00135823	0.002815	0.00231377	0.00152524	0.00250116	0.00281632	0.00169655	0.00114619	0.00215134	0.00196392	0.000633959		SFTPD	0.00225834	0.00201999	0.00280713	0.00168703	0.00123818	0.00288238	0.00206487	0.00259626	0.00113086	0.00378396	0.0022469	0.000807161
HIP1R	0.00185107	0.00241161	0.00228927	0.00256599	0.00183541	0.00136523	0.00250956	0.00245096	0.00195209	0.00134384	0.0020575	0.000458067		MRC1	0.00239739	0.00159914	0.00185036	0.00252299	0.00164621	0.00342858	0.00168511	0.00188991	0.00283416	0.00164386	0.00214977	0.000622731		CD300E	0.00176591	0.00220692	0.00188917	0.0019146	0.00200616	0.00224949	0.00257427	0.00188124	0.00138555	0.00161346	0.00194868	0.000337307		ORM1	0.00188981	0.00346728	0.00157485	0.00168756	0.00250526	0.00294908	0.00137809	0.0019845	0.00299897	0.00194253	0.00223779	0.000700973
MLN	0.00302907	0.00117906	0.00154414	0.00252472	0.00120596	0.00292852	0.00225273	0.00190244	0.00201548	0.0018883	0.00204704	0.000647447		REN	0.00205092	0.00116162	0.00192121	0.00276439	0.00300923	0.00201472	0.0027612	0.00180031	0.00185817	0.00197831	0.00213201	0.000555814		CDH2	0.00142745	0.00278569	0.000975359	0.00147741	0.00233849	0.00301653	0.00109277	0.0015985	0.0018761	0.00280504	0.00193933	0.000747361		EPO	0.0020943	0.0019823	0.0020172	0.00232617	0.00193544	0.0029153	0.00170464	0.00280536	0.00228824	0.00210289	0.00221718	0.000382341
RNASE6	0.00208588	0.00172676	0.00128824	0.000891655	0.0030257	0.00279751	0.00270474	0.00131288	0.0022105	0.00237903	0.00204229	0.000718335		ACHE	0.00201328	0.0015592	0.00163733	0.00278851	0.00214427	0.00275285	0.00184733	0.00177517	0.00353648	0.0012419	0.00212963	0.00069735		HSPB6	0.00239887	0.00159859	0.00137977	0.00181833	0.00127314	0.00119348	0.00284239	0.00174273	0.00193438	0.00320506	0.00193867	0.000675884		KLK4	0.00150338	0.00333664	0.00154655	0.00346478	0.00138331	0.00264738	0.00169826	0.00291511	0.00206476	0.00160547	0.00221656	0.000802991
ALDH3A1	0.00234258	0.00180607	0.0015221	0.00193222	0.00255482	0.00194467	0.00153632	0.00218613	0.00249101	0.00206074	0.00203767	0.000361953		ATRAID	0.00254681	0.000919237	0.0073707	0.000890518	0.00234741	0.000654948	0.00226551	0.0016691	0.0011744	0.00145499	0.00212936	0.00195685		MSTN	0.00121076	0.00205463	0.00190311	0.00153914	0.00182055	0.00174632	0.00213379	0.00174799	0.00281304	0.00238047	0.00193498	0.000445865		FABP1	0.00136545	0.003485	0.0015164	0.00201722	0.00318198	0.00227255	0.00250275	0.00187124	0.00220521	0.00171972	0.00221375	0.000686903
CRHBP	0.00125884	0.001426	0.0014511	0.00217324	0.00216135	0.00290437	0.00265853	0.00241937	0.00166296	0.00220602	0.00203218	0.000558693		CEACAM8	0.00119242	0.00383205	0.00247224	0.00302879	0.00160873	0.00199627	0.00210063	0.0035285	0.000903112	0.000600611	0.00212633	0.00109501		SLAMF6	0.00247178	0.0017626	0.00198734	0.00156624	0.00154915	0.00261464	0.00145802	0.00139341	0.00267863	0.00183675	0.00193186	0.000488844		MFGE8	0.0019633	0.00240866	0.00312182	0.00210084	0.00247222	0.00132326	0.00264028	0.00230821	0.00149933	0.00229756	0.00221355	0.000527689
FAM20A	0.00312721	0.00214019	0.0015415	0.00307281	0.00096119	0.00107717	0.00280114	0.00194304	0.00150522	0.00214941	0.00203189	0.000780611		FGF5	0.00220474	0.00153154	0.00480145	0.00234365	0.00252484	0.0011309	0.00132766	0.00190029	0.00148128	0.00191604	0.00211624	0.00104676		F9	0.00171537	0.00277218	0.00217327	0.00136857	0.00173737	0.00258558	0.00168756	0.00134006	0.00131527	0.0026179	0.00193131	0.000563175		NCS1	0.00274994	0.00230045	0.00115515	0.00139862	0.00120211	0.00177377	0.00300539	0.00198091	0.00344711	0.00309463	0.00221081	0.000835001
LTBP3	0.00193743	0.00179675	0.00178948	0.00190952	0.00188418	0.00302207	0.00228427	0.00216626	0.00167643	0.00167621	0.00201426	0.000404381		NID1	0.00125196	0.00187221	0.000979886	0.00104261	0.00631154	0.00235928	0.00280827	0.00240898	0.0011994	0.000923268	0.00211574	0.00162407		DPT	0.00160491	0.0019924	0.00225381	0.00204161	0.00126331	0.00204175	0.00180802	0.00165177	0.00167123	0.00290412	0.00192329	0.000446163		TFPI	0.00246078	0.00188621	0.00225216	0.00182587	0.00230611	0.00142959	0.00209996	0.00364182	0.002255	0.00193177	0.00220893	0.000584711
IL10RA	0.00199804	0.00198011	0.00178298	0.00149031	0.00199371	0.00179824	0.0022662	0.00197222	0.00307221	0.00171352	0.00200675	0.000428292		CA6	0.00347338	0.0017263	0.00146893	0.00168879	0.00153706	0.00115413	0.0017674	0.00188861	0.00517091	0.00124137	0.00211169	0.00125284		CRISP2	0.00257092	0.00177293	0.00108502	0.00202581	0.00127127	0.00199908	0.00243415	0.00192023	0.00217096	0.00197877	0.00192291	0.000460861		LRRN1	0.00390143	0.003173	0.00172217	0.0017185	0.00175421	0.00194445	0.00222956	0.00177588	0.00165622	0.00217169	0.00220471	0.000748543
IDUA	0.00240323	0.00234074	0.0019855	0.00243949	0.00165794	0.00153422	0.00172813	0.0017625	0.00179449	0.00220226	0.00198485	0.000336185		ADAMTS13	0.00173327	0.00270597	0.00145502	0.00196765	0.0021032	0.00128936	0.00265085	0.00130175	0.00294439	0.00295589	0.00211073	0.000664778		CXCL9	0.00181597	0.00141149	0.0022728	0.00111582	0.00173817	0.00199149	0.00252024	0.00131323	0.00299645	0.00201835	0.0019194	0.000575		F9	0.00268557	0.00102049	0.00145326	0.00104415	0.000992526	0.00194855	0.0018127	0.000886576	0.0010115	0.00916127	0.00220166	0.00251194
PGA4	0.00256774	0.0013976	0.00142111	0.00261013	0.00160513	0.00172347	0.00173137	0.00173827	0.0036745	0.00133573	0.0019805	0.000745881		NOS3	0.0033611	0.00219225	0.00306682	0.001251	0.00319074	0.0011111	0.00129311	0.00199867	0.00217611	0.00142507	0.0021066	0.000852728		ATP6AP2	0.00161519	0.00127634	0.00253978	0.00189891	0.00224971	0.00145148	0.00242139	0.00187563	0.00233397	0.00149837	0.00191608	0.000449981		CRIM1	0.00238812	0.00184393	0.00155529	0.00202223	0.00171307	0.0020451	0.00232716	0.00228476	0.00387569	0.00189398	0.00219493	0.000649377
CLEC3B	0.00181567	0.00272308	0.00204762	0.00145476	0.00164058	0.00164894	0.00212816	0.0016944	0.0017082	0.00283725	0.00196987	0.000470893		REG1B	0.002132	0.00140572	0.0012148	0.00191944	0.00510722	0.00111489	0.00184779	0.00259241	0.0010193	0.00271182	0.00210654	0.00120927		ADA2	0.00150676	0.00161244	0.00319057	0.00103868	0.00285531	0.00258969	0.00140099	0.00218928	0.00139866	0.0013667	0.00191491	0.000737809		GSN	0.00318786	0.00281519	0.00334482	0.00109029	0.00126019	0.0031108	0.00188384	0.00221682	0.00130997	0.00163872	0.00218585	0.000870161
HGF	0.00184141	0.00187202	0.00408256	0.00235536	0.00148714	0.00129131	0.00179907	0.00141754	0.00218483	0.00133952	0.00196708	0.000823903		DEFB4A_DEFB4B	0.00270992	0.001886	0.000840041	0.00224857	0.00242683	0.00202718	0.00148945	0.00226927	0.00145834	0.00370939	0.0021065	0.00078474		CCL7	0.00075441	0.00135632	0.0032997	0.00173582	0.00223356	0.00177577	0.00123103	0.00243423	0.00182047	0.00248929	0.00191306	0.000730719		ADM	0.00289232	0.00248686	0.00149167	0.00461503	0.00239128	0.00109105	0.00277608	0.00277126	0.000493043	0.000810051	0.00218186	0.0012321
TMEM25	0.00178095	0.0017214	0.00144659	0.00143608	0.00240901	0.00284197	0.00180261	0.0022176	0.00216683	0.00178877	0.00196118	0.000443443		ANG	0.00192227	0.00162708	0.00117619	0.00294512	0.00308282	0.00206348	0.00168227	0.00280247	0.00161959	0.00211725	0.00210385	0.000640232		HBZ	0.00147961	0.00178884	0.00178449	0.00225472	0.00142249	0.00133714	0.00188244	0.00284525	0.0022861	0.00199611	0.00190772	0.000462433		APOA1	0.00179983	0.00367308	0.00238472	0.00192418	0.002314	0.00155717	0.00212021	0.00142954	0.00247111	0.00202488	0.00216987	0.000629073
PRAP1	0.000884869	0.00204356	0.00309447	0.00302813	0.00125182	0.00170243	0.00161772	0.00195392	0.0010393	0.00298096	0.00195972	0.000827709		ANGPTL4	0.00197339	0.00312043	0.00214976	0.00271106	0.0012819	0.00237539	0.00189164	0.00139332	0.00199377	0.0021424	0.0021033	0.00055117		CLMP	0.00324617	0.00129172	0.00217641	0.00146363	0.0015448	0.00190561	0.00306476	0.00223743	0.00113807	0.000967058	0.00190357	0.000781488		RNASE4	0.00114652	0.00127325	0.00262933	0.001544	0.00213546	0.00395541	0.00184231	0.00281033	0.0021638	0.00219645	0.00216969	0.000827416
C1S	0.00212692	0.00137004	0.00223125	0.00231688	0.00271544	0.00192542	0.00143585	0.00206434	0.00199175	0.00140774	0.00195856	0.000439741		ITGAM	0.00148683	0.00270894	0.00138067	0.00185588	0.00100449	0.00277927	0.00357348	0.00318589	0.00160324	0.0014273	0.0021006	0.000884118		CDSN	0.00212444	0.00231283	0.00243401	0.00158923	0.0015553	0.00139607	0.00158812	0.002187	0.00100475	0.00283436	0.00190261	0.000560693		CHIT1	0.00160958	0.00154385	0.000954973	0.0018716	0.00207425	0.00120805	0.0060451	0.00148976	0.0023145	0.00248824	0.00215999	0.00144554
IL1RL1	0.00221573	0.00105711	0.002093	0.00291102	0.00242048	0.00102324	0.00277473	0.00168423	0.00182287	0.00148077	0.00194832	0.000656526		ADGRG2	0.00275169	0.00179105	0.001499	0.00256427	0.00229008	0.00141448	0.00200745	0.00135736	0.00334431	0.001948	0.00209677	0.000644149		ITIH4	0.00137577	0.00187519	0.00267354	0.00169476	0.00188794	0.00198647	0.00228453	0.00167914	0.00169447	0.00178621	0.0018938	0.000361323		QPCT	0.00229831	0.00196748	0.00242614	0.0036765	0.00217997	0.00143576	0.00157295	0.00327893	0.0010421	0.0016901	0.00215682	0.000817773
RAB6A	0.00221964	0.00142574	0.00139086	0.00186881	0.00192132	0.00173745	0.00168628	0.00273656	0.00248371	0.00199272	0.00194631	0.000433019		ADAMTS15	0.00246063	0.00105613	0.00171581	0.00237441	0.00200094	0.00194664	0.00269087	0.00226478	0.0028753	0.00157673	0.00209622	0.000550454		MSR1	0.00265104	0.00271512	0.00117329	0.00125378	0.0029277	0.00102902	0.00173877	0.00223236	0.00165858	0.00154711	0.00189268	0.000691831		WFDC12	0.00279377	0.00142066	0.002542	0.00164032	0.00135447	0.00155028	0.00618979	0.00166988	0.00138145	0.00102146	0.00215641	0.00151901
PHOSPHO1	0.00226598	0.00289618	0.00204384	0.00174836	0.00136863	0.0016383	0.00238554	0.00263174	0.00144659	0.000839539	0.00192647	0.000633788		AREG	0.001304	0.00631463	0.00384921	0.0011285	0.00158186	0.000806447	0.00101174	0.00130486	0.000990496	0.00253995	0.00208317	0.00175057		CALCA	0.00313392	0.00238636	0.00107062	0.00198953	0.00191342	0.00235634	0.00140565	0.00175433	0.00114683	0.00169713	0.00188541	0.000626749		GFRAL	0.00303957	0.00306553	0.00152767	0.00166195	0.00156464	0.00259575	0.00177982	0.00424875	0.0010326	0.000970687	0.0021487	0.0010529
ACTA2	0.00177771	0.00237271	0.00136386	0.0011897	0.00280862	0.00114972	0.00407418	0.000975683	0.00173145	0.00180763	0.00192513	0.00094463		PGLYRP1	0.00107388	0.00474009	0.00128892	0.00106752	0.0021602	0.00307854	0.00139287	0.0015482	0.00153154	0.00293865	0.00208204	0.0011802		CHGA	0.00141893	0.00182684	0.00269418	0.00238061	0.00230469	0.0013133	0.00190057	0.00194664	0.00217151	0.000808633	0.00187659	0.000564503		DPT	0.00146179	0.00280997	0.00132375	0.00251317	0.00241001	0.00346668	0.00048366	0.00108507	0.0036618	0.00221877	0.00214347	0.00103953
ENPP6	0.00234816	0.00267686	0.0018971	0.00135544	0.00180289	0.00199674	0.00151757	0.00238805	0.00159719	0.00165096	0.0019231	0.000428503		LECT2	0.00139582	0.0012783	0.00175254	0.00220921	0.00232512	0.00156289	0.00327763	0.00375559	0.00172687	0.00140715	0.00206911	0.000841984		ACHE	0.00191204	0.00178162	0.00218131	0.00175207	0.00191368	0.00162887	0.00232534	0.00141988	0.00191358	0.00193655	0.00187649	0.000257403		LTBP2	0.00153037	0.00211443	0.0011422	0.00148195	0.00329146	0.00104636	0.00245286	0.00211563	0.00312373	0.0029527	0.00212517	0.00081971
BAIAP2	0.00159184	0.00160108	0.00214001	0.00151333	0.00205722	0.00122313	0.00216275	0.00275524	0.00170785	0.00243625	0.00191887	0.0004709		REG4	0.00167311	0.00125556	0.00237532	0.00166728	0.00209849	0.00272081	0.00297331	0.00245289	0.0015621	0.00187843	0.00206573	0.00055354		NID1	0.00123393	0.00321184	0.00192196	0.00121424	0.00235919	0.00152582	0.00194154	0.00162123	0.0020419	0.0016723	0.00187439	0.000589827		SFRP1	0.00144335	0.00429306	0.00136251	0.00228138	0.00336793	0.00180021	0.00105879	0.00200782	0.00262079	0.000938028	0.00211739	0.00106594
ACTN2	0.00119995	0.00200036	0.00161076	0.00127911	0.00345128	0.00133956	0.00229049	0.00214653	0.00193293	0.00187609	0.00191271	0.00065855		LGALS9	0.00101818	0.00210325	0.00714316	0.00134932	0.00118815	0.00121374	0.00179144	0.000889534	0.00235363	0.00148544	0.00205359	0.00184888		SPINK1	0.00256222	0.00191045	0.00268206	0.00111251	0.00225411	0.00131156	0.00142889	0.00159439	0.00227655	0.00154484	0.00186776	0.000549235		TNFSF13	0.00259767	0.00133795	0.00233358	0.00213301	0.0019658	0.0010008	0.0019544	0.00187825	0.00442025	0.00154801	0.00211697	0.000934883
MTUS1	0.00101346	0.00267196	0.000927995	0.00131597	0.00231671	0.00192873	0.00259991	0.00144485	0.00181745	0.00308946	0.00191265	0.000742317		RNF149	0.00105342	0.00294797	0.00309544	0.00171506	0.00190526	0.00162929	0.00214712	0.00235234	0.00235298	0.0013106	0.00205095	0.000661809		ATRAID	0.00191583	0.00174375	0.00265295	0.00181536	0.00202632	0.00206488	0.00254889	0.00196436	0.00090953	0.000888807	0.00185307	0.000582011		HGF	0.00195874	0.0051031	0.00204003	0.00172147	0.00417418	0.00108417	0.00102505	0.0014711	0.00145283	0.00108713	0.00211178	0.00139499
ADAMTS8	0.00120802	0.00200178	0.00129357	0.00260935	0.00199619	0.0018987	0.00225413	0.00149196	0.00209137	0.00221631	0.00190614	0.000446913		LMNB2	0.00181824	0.00164374	0.00176014	0.00110125	0.00174384	0.00238238	0.00171802	0.00169907	0.00446353	0.00216673	0.00204969	0.000911607		NT5C1A	0.00268606	0.0014031	0.00196109	0.00202048	0.00255572	0.00154409	0.00174739	0.00211733	0.00144875	0.00104618	0.00185302	0.000518628		CTSL	0.00192024	0.00326234	0.00172643	0.00131234	0.00116215	0.00185353	0.00230082	0.00237211	0.00224536	0.00292959	0.00210849	0.00065884
AGRP	0.00148561	0.00138685	0.0018295	0.00272264	0.00223092	0.00105218	0.00283214	0.001753	0.00174213	0.00193865	0.00189736	0.000563903		CXCL10	0.00247164	0.00325399	0.00185615	0.00108359	0.0017104	0.00112369	0.00118162	0.00134637	0.00114934	0.00530721	0.0020484	0.00134338		B2M	0.0022889	0.00218839	0.00191946	0.00100502	0.00185025	0.00158496	0.00213602	0.00180701	0.0023919	0.00127362	0.00184455	0.000447888		PLA2G7	0.00237701	0.00308382	0.00420942	0.00135247	0.00100959	0.00168037	0.0013956	0.00121417	0.0019162	0.00283867	0.00210773	0.00101532
CLMP	0.00233115	0.00205927	0.00201416	0.00207799	0.00226348	0.00183716	0.0018728	0.00142617	0.0011405	0.00194498	0.00189677	0.000364548		TFF2	0.00113743	0.00299108	0.0015769	0.00164464	0.00216471	0.00254974	0.00225974	0.00222593	0.00239992	0.00148795	0.00204381	0.000565917		ALDH3A1	0.00206386	0.00171412	0.00215907	0.00285148	0.00160504	0.00141392	0.00118122	0.00152225	0.00237956	0.00154997	0.00184405	0.000509644		PTN	0.00191786	0.00145124	0.00135503	0.000863228	0.00367135	0.00363632	0.00140791	0.00457197	0.00143555	0.000687294	0.00209977	0.00134969
CGA	0.00107667	0.00163019	0.00214309	0.00212162	0.00095723	0.00199878	0.00203056	0.00234535	0.00230989	0.00223706	0.00188504	0.000500248		CD4	0.00128213	0.0022562	0.00179843	0.00192015	0.00245129	0.0023789	0.00162443	0.00330492	0.00206336	0.00118356	0.00202634	0.000622069		NPY	0.0013835	0.00231346	0.0014668	0.00167947	0.00197805	0.00177248	0.00240491	0.00174819	0.00216887	0.00152346	0.00184392	0.000358542		MSLN	0.00182379	0.00117542	0.00188182	0.00203557	0.00151665	0.000996838	0.00277805	0.00235502	0.00457885	0.0017981	0.00209401	0.00101655
MSLN	0.001951	0.00261685	0.00176812	0.00162732	0.00211069	0.0016134	0.00106221	0.00226426	0.00202918	0.00169363	0.00187367	0.000424481		BAIAP2	0.00172371	0.00354002	0.000884708	0.00158379	0.00200963	0.00125757	0.000670989	0.00613601	0.000930182	0.00150978	0.00202464	0.00165556		IFNLR1	0.0013141	0.00179442	0.0018764	0.00216055	0.00145356	0.00146422	0.0015008	0.00226286	0.00172147	0.00286354	0.00184119	0.000474787		REG4	0.00213557	0.00201741	0.00267269	0.00193014	0.00215604	0.00157996	0.00171756	0.0018902	0.00273065	0.00208688	0.00209171	0.000369079
REG4	0.00280525	0.00170846	0.00224753	0.00224608	0.00151911	0.00153993	0.00178813	0.001553	0.00154229	0.00160425	0.0018554	0.000434601		CD80	0.000771174	0.00102204	0.00213778	0.000439931	0.00201586	0.00725246	0.00307005	0.00214443	0.000528121	0.00081063	0.00201925	0.00203445		GOLM2	0.00226996	0.00115357	0.00168047	0.00203777	0.00218596	0.00262934	0.00161171	0.00118796	0.0017216	0.00192226	0.00184006	0.000466835		FCAR	0.0028685	0.00193201	0.00282899	0.00234287	0.00114452	0.00207776	0.00160963	0.0013695	0.0016039	0.00301478	0.00207925	0.000664612
GAST	0.00123585	0.00181308	0.00206092	0.00156042	0.00176845	0.00201198	0.00157737	0.00231093	0.00201112	0.00215855	0.00185087	0.000324504		HBZ	0.00195978	0.00230941	0.000966265	0.00218025	0.00114681	0.00143349	0.00107401	0.00191705	0.00154588	0.00558054	0.00201135	0.00133902		PRSS2	0.00162683	0.00191278	0.00157931	0.00206725	0.00150847	0.00217002	0.00280388	0.00229587	0.00114321	0.00119424	0.00183018	0.000519359		GUCA2A	0.00310602	0.0022877	0.00242879	0.00186794	0.0017971	0.00137692	0.00103789	0.00152064	0.00203361	0.00330915	0.00207657	0.000726371
DUSP29	0.00164228	0.00182202	0.00169829	0.00219838	0.00186628	0.00181789	0.00172883	0.00137414	0.0023456	0.00198551	0.00184792	0.000277824		HSPB6	0.00161065	0.00184376	0.00176564	0.00171598	0.000651354	0.00129527	0.00190877	0.00299237	0.00198172	0.00433809	0.00201036	0.00100477		MYL1	0.00194263	0.00167077	0.00170971	0.002369	0.0019323	0.00134531	0.00151594	0.00168512	0.00209188	0.00203042	0.00182931	0.000301253		LILRB4	0.00101714	0.00144798	0.00181972	0.00117631	0.00116307	0.0025415	0.00442423	0.0012172	0.00189935	0.00389339	0.00205999	0.00120297
MEP1B	0.00149729	0.00143207	0.0014148	0.00160015	0.0018981	0.00186787	0.00213785	0.00234298	0.00223957	0.00193616	0.00183668	0.000339415		FOLR2	0.00222341	0.00124825	0.00209913	0.00139741	0.00222815	0.0013983	0.00210147	0.00192069	0.00234647	0.00313216	0.00200954	0.000559719		WFDC2	0.00203263	0.00141741	0.00180749	0.00362332	0.00368116	0.00106472	0.00131836	0.00109374	0.00138467	0.000819019	0.00182425	0.00102546		SCPEP1	0.000932226	0.00181712	0.00185632	0.00168277	0.00242463	0.00145459	0.00202136	0.00256871	0.00373832	0.00209296	0.0020589	0.0007522
CPXM2	0.00169882	0.00203879	0.00171462	0.00211424	0.00166606	0.0011918	0.00217025	0.0013078	0.00276094	0.00168617	0.00183495	0.000455172		HSPG2	0.00216655	0.00141202	0.00242874	0.00130031	0.00310471	0.0035773	0.00106894	0.00218399	0.000467909	0.00236013	0.00200706	0.000950575		CPXM2	0.001195	0.00269561	0.00145721	0.00138164	0.00137376	0.00234542	0.00193683	0.00184305	0.00278302	0.00123089	0.00182424	0.000600439		MMP7	0.00247631	0.00186938	0.00195936	0.00166625	0.00295085	0.00169637	0.00177677	0.00205877	0.00248714	0.0016134	0.00205546	0.000442539
ITGAV	0.00195612	0.00160384	0.00148698	0.00130936	0.00278525	0.00166665	0.00166792	0.00188952	0.00200203	0.00193836	0.00183061	0.000403611		CASP1	0.00212812	0.00170953	0.00247935	0.0019269	0.00229149	0.00137182	0.00239851	0.00101723	0.00178391	0.00290135	0.00200082	0.0005577		CASP1	0.00337455	0.00162222	0.00153268	0.00116504	0.00193537	0.00130819	0.00166885	0.00232607	0.00176071	0.00153787	0.00182315	0.000632851		CCL20	0.00118843	0.00225698	0.00230579	0.0027211	0.00266992	0.00128524	0.00246119	0.00153486	0.00259512	0.0014733	0.00204919	0.000608667
CALB1	0.00139282	0.00222815	0.00251454	0.00214176	0.00187588	0.00138018	0.00212716	0.00136133	0.00155853	0.00171476	0.00182951	0.000410259		PLAUR	0.000934884	0.00323093	0.00239228	0.00325451	0.00130526	0.00213341	0.00138258	0.00196972	0.00262741	0.000653872	0.00198849	0.000910697		NCAM2	0.00192522	0.00179523	0.00155264	0.00228778	0.00285493	0.00231568	0.00199057	0.00129237	0.000896285	0.0012879	0.00181986	0.000583344		PI3	0.00115026	0.00457306	0.000855813	0.00474514	0.00221483	0.00202431	0.0018132	0.000810567	0.00118743	0.0011171	0.00204917	0.00145677
CNTN1	0.00102493	0.00227162	0.00192508	0.00201473	0.00247281	0.00254009	0.00125245	0.00188676	0.00145562	0.00144445	0.00182885	0.000519546		CXCL12	0.00192108	0.00248829	0.00160107	0.00339006	0.00178076	0.00160119	0.00185314	0.00163467	0.00216034	0.0013996	0.00198302	0.000585141		FGF5	0.00155022	0.00167206	0.00195706	0.00178961	0.00146388	0.0017905	0.00162729	0.00195618	0.00138044	0.00300568	0.00181929	0.00045908		CCL25	0.00124938	0.00186926	0.005174	0.00119802	0.00201956	0.000749105	0.00349272	0.00186351	0.0019712	0.000850795	0.00204376	0.0013504
AREG	0.00219692	0.00156984	0.00149304	0.00134864	0.00242146	0.00147974	0.00160061	0.00199388	0.00258226	0.0013953	0.00180817	0.000453339		IGFBP4	0.00112224	0.00112857	0.000844006	0.00151025	0.000821933	0.00860986	0.00217455	0.00149167	0.00120739	0.000871572	0.0019782	0.00236572		GLO1	0.0021777	0.00166565	0.00196471	0.0014744	0.00199902	0.00149818	0.00253173	0.00263981	0.00102073	0.00112597	0.00180979	0.000550341		DNM3	0.000894271	0.00164768	0.00174392	0.00348554	0.00284739	0.00184928	0.00182075	0.00214234	0.00214808	0.00183965	0.00204189	0.000702571
NDUFS6	0.00247727	0.00154765	0.00123004	0.00128672	0.00148697	0.0017193	0.00153786	0.00235617	0.00175001	0.00264638	0.00180384	0.000506836		CCL22	0.00114098	0.00114689	0.00186841	0.00132957	0.00241554	0.00253053	0.00326649	0.00189091	0.00194835	0.00206255	0.00196002	0.000666095		GAST	0.00205953	0.00181472	0.00140494	0.00120663	0.00194008	0.00190557	0.0018438	0.00204335	0.00192474	0.00194628	0.00180896	0.000279642		HJV	0.00201806	0.00211494	0.00260067	0.00117924	0.00309782	0.00180296	0.00176936	0.00159108	0.00245273	0.00173926	0.00203661	0.000554976
C5	0.0018173	0.00176562	0.00114208	0.00252213	0.00135952	0.00183779	0.00170319	0.00177195	0.00234181	0.00165837	0.00179197	0.00040475		CHGA	0.0014737	0.00290377	0.00321353	0.0014026	0.00300398	0.00124982	0.00235066	0.00139031	0.00173234	0.00087482	0.00195955	0.000837329		HGF	0.00175726	0.0018267	0.00178595	0.00199873	0.0022704	0.0015782	0.000976043	0.00151146	0.00208392	0.00222586	0.00180145	0.000385401		FSTL1	0.00142071	0.00110787	0.00213789	0.00231356	0.00183085	0.00203568	0.00316496	0.00334313	0.00129313	0.00164041	0.00202882	0.000749851
CFI	0.00102781	0.00267674	0.00114656	0.00194156	0.00214755	0.00112454	0.00310905	0.00132658	0.00154425	0.00187059	0.00179152	0.000698922		IGF2R	0.00155929	0.00256759	0.00179204	0.00161616	0.00323874	0.00138141	0.00217054	0.00212995	0.00230865	0.000800392	0.00195648	0.000681946		TNXB	0.00268888	0.00173242	0.00119163	0.00158333	0.00166251	0.00183608	0.00170522	0.00207165	0.00184116	0.00168185	0.00179947	0.000384472		CD300C	0.00185439	0.00207141	0.00213174	0.00250616	0.00194906	0.00148715	0.00146166	0.0022174	0.00297737	0.00159426	0.00202506	0.000473303
SORCS2	0.00238874	0.00149311	0.00211469	0.00157084	0.00171111	0.00130287	0.00157917	0.00206065	0.00181635	0.00151992	0.00175575	0.000337179		CLEC6A	0.0015314	0.00159205	0.00140355	0.00273489	0.00196335	0.00164497	0.00184078	0.00175571	0.00171722	0.00335855	0.00195425	0.00061454		REG1A	0.000997285	0.00220102	0.00212493	0.00158392	0.00165623	0.00162579	0.00256991	0.00177162	0.00161057	0.001831	0.00179723	0.000426717		HPGDS	0.00255767	0.00185787	0.00225754	0.00192636	0.00213625	0.0033387	0.00120626	0.00194805	0.00161561	0.00137215	0.00202165	0.000613154
RNASE4	0.00185977	0.00202126	0.00160281	0.0015729	0.00246518	0.00156101	0.000765403	0.00153527	0.00315148	0.00100245	0.00175375	0.000685099		CCL21	0.00216114	0.00204421	0.00215981	0.000859379	0.00265042	0.00281773	0.00155629	0.00194347	0.00201987	0.0013077	0.001952	0.000587171		IGF2R	0.0015848	0.0018211	0.00164276	0.00175943	0.00181556	0.00160231	0.00221717	0.00154402	0.00215974	0.00179723	0.00179441	0.000231208		NPY	0.00102524	0.000916989	0.00288043	0.00177825	0.00110594	0.00250442	0.00224024	0.00279836	0.00356721	0.00131602	0.00201331	0.000920053
CTSL	0.00235415	0.00140053	0.00202851	0.00145928	0.00205805	0.00113636	0.00205845	0.00188014	0.00168082	0.00142167	0.0017478	0.000386619		EFNA4	0.00121795	0.00111733	0.000626072	0.00206954	0.00152366	0.00219249	0.00367119	0.00164879	0.00390272	0.00154705	0.00195168	0.001068		CCDC134	0.00211314	0.00138415	0.00117703	0.00146015	0.000993655	0.00161754	0.0028327	0.00275607	0.00131593	0.00229289	0.00179433	0.00065959		ANG	0.00123374	0.00133703	0.00175055	0.00180567	0.00221862	0.00216967	0.00257337	0.00184917	0.00331032	0.00185853	0.00201067	0.000604662
IL15	0.00147447	0.00115759	0.00202344	0.00157297	0.00176476	0.00230258	0.00173797	0.00169097	0.00253548	0.00120251	0.00174627	0.000442061		CLEC5A	0.0020657	0.00467005	0.00151608	0.000814679	0.000738586	0.00129377	0.00156047	0.0036368	0.00233922	0.000872805	0.00195082	0.00129513		KIT	0.00260573	0.00189468	0.00142098	0.00160752	0.00218574	0.00169087	0.00204267	0.00225561	0.00138606	0.000795771	0.00178856	0.00052117		ACTA2	0.00228125	0.0018402	0.00272237	0.00105442	0.00263277	0.00123616	0.00404717	0.00149838	0.00172416	0.001034	0.00200709	0.000940195
MYBPC1	0.00188675	0.00224978	0.002019	0.00163318	0.00176377	0.00186748	0.000915221	0.00167133	0.00187911	0.00155082	0.00174364	0.000353939		INHBB	0.00107396	0.00110061	0.000570152	0.00155798	0.00109062	0.0029692	0.00465229	0.00160507	0.000908846	0.00388228	0.0019411	0.00139691		HIP1R	0.00174785	0.00138715	0.00191569	0.00198819	0.00234245	0.00170563	0.00138987	0.0030785	0.00128672	0.00100415	0.00178462	0.000598362		IL6	0.00264752	0.00117277	0.00104093	0.00202207	0.00324465	0.00102238	0.00296355	0.00403049	0.00134975	0.000524987	0.00200191	0.00116326
CCL25	0.00142705	0.0027313	0.00190623	0.00151788	0.00224581	0.00169743	0.00178457	0.00150352	0.00174794	0.000865203	0.00174269	0.000498712		CXCL8	0.00469166	0.00100878	0.00237043	0.00155747	0.00130952	0.00150358	0.00191345	0.00234435	0.00124954	0.00139412	0.00193429	0.00106963		CRHBP	0.00208757	0.00114011	0.00192391	0.0012293	0.00146399	0.00256952	0.00177615	0.00199501	0.001506	0.0021516	0.00178432	0.000448512		CHRDL1	0.001108	0.00113298	0.00331103	0.00569555	0.0012724	0.0021759	0.0019073	0.00134094	0.000910115	0.00115127	0.00200055	0.00148454
PRSS2	0.0016421	0.00180925	0.00154217	0.00159606	0.00215222	0.00137699	0.00220542	0.00189109	0.00162949	0.00158113	0.00174259	0.000269314		CXCL13	0.0013495	0.00255809	0.00104042	0.000958205	0.00194564	0.00210072	0.00168621	0.00166288	0.00318734	0.00281509	0.00193041	0.000744737		CCN5	0.00293142	0.00222833	0.00164416	0.00232117	0.001059	0.00123552	0.00206807	0.00137807	0.000922343	0.0020032	0.00177913	0.000639818		IL15RA	0.00202956	0.00189611	0.00188195	0.00186062	0.00277508	0.00137268	0.00152326	0.00251997	0.00254205	0.00156755	0.00199688	0.000473484
RNF149	0.00156345	0.0020311	0.0010112	0.00290899	0.00150249	0.00144334	0.00138284	0.00177609	0.00258339	0.00120213	0.0017405	0.000604381		SPINK2	0.00294516	0.00306584	0.00142777	0.000681877	0.00177144	0.00255521	0.00156992	0.00069218	0.00288723	0.00148752	0.00190841	0.000901604		MTUS1	0.00230785	0.00174027	0.00149319	0.00117485	0.00217636	0.00131978	0.00178865	0.0015075	0.0014873	0.00277305	0.00177688	0.000499292		SLURP1	0.00221803	0.00432758	0.00248373	0.00129595	0.00184539	0.00100265	0.00159557	0.00200256	0.00135718	0.00173892	0.00198676	0.000934323
UMOD	0.00102272	0.00165578	0.00150435	0.00203962	0.00192789	0.00250979	0.00135	0.00134037	0.00225952	0.00179496	0.0017405	0.000456981		DRAXIN	0.00192622	0.00205883	0.00181388	0.00136782	0.00142026	0.0016631	0.00195249	0.00232392	0.00332494	0.0011844	0.00190359	0.000608064		CNTN5	0.00175387	0.00165451	0.00234333	0.00236213	0.00156027	0.00162379	0.0025791	0.00161471	0.000972919	0.00130362	0.00177683	0.000504363		POF1B	0.00178174	0.00221637	0.00244597	0.00221622	0.0021077	0.00218359	0.00125003	0.00264326	0.00113369	0.00177247	0.00197511	0.000489636
KRT19	0.0012296	0.00235503	0.0022637	0.00166841	0.00144836	0.00181781	0.00109239	0.0021654	0.00167647	0.00164823	0.00173654	0.000424524		CHI3L1	0.00128681	0.0023058	0.0010143	0.00165912	0.00275323	0.00192901	0.00219449	0.00179032	0.0021563	0.00191702	0.00190064	0.000502961		CD38	0.0013901	0.00262841	0.00115969	0.000925824	0.000955897	0.00147779	0.00305451	0.00252949	0.00235517	0.00124832	0.00177252	0.000785688		LRTM2	0.00104257	0.00159736	0.0020386	0.00197988	0.00245464	0.00308336	0.00117566	0.00313667	0.00156245	0.00167711	0.00197483	0.000724338
TXNDC15	0.00200599	0.00277561	0.000951854	0.00221189	0.00204044	0.00204963	0.0016712	0.000898623	0.00163254	0.00102903	0.00172668	0.000614739		ACP5	0.00168767	0.0009149	0.00240903	0.00200166	0.00141668	0.00161098	0.00140553	0.00324109	0.00117505	0.00288223	0.00187448	0.000754903		CTSD	0.00128544	0.00205359	0.00479287	0.00102984	0.00221607	0.000889054	0.00104525	0.00122833	0.00181873	0.00131357	0.00176727	0.00115495		CXCL13	0.00356891	0.00124827	0.00156036	0.00112355	0.00206596	0.00142294	0.00165631	0.00214957	0.00156812	0.0033651	0.00197291	0.000850394
CPM	0.00161074	0.00109634	0.00147032	0.00134469	0.00174487	0.00445371	0.00107444	0.00129425	0.00129133	0.00181721	0.00171979	0.000992701		PENK	0.00152884	0.00243195	0.00113248	0.00152123	0.0023593	0.00347082	0.001884	0.00216706	0.00112005	0.00110238	0.00187181	0.000755708		LY96	0.00198446	0.00204414	0.00161708	0.00181796	0.00189513	0.00221409	0.0015318	0.000962548	0.00172092	0.00187888	0.0017667	0.000346822		PON2	0.00198769	0.00206213	0.00316349	0.00332621	0.00116527	0.00167037	0.000975514	0.00182269	0.00195981	0.00158356	0.00197167	0.00075792
IL19	0.00145611	0.00183889	0.0015549	0.00191302	0.00106708	0.00166935	0.00254921	0.00130317	0.00128926	0.00250739	0.00171483	0.000499304		SIGLEC8	0.00562147	0.000870506	0.0022363	0.00250691	0.000951917	0.00105764	0.00190113	0.00114282	0.000478675	0.00192402	0.00186914	0.00147511		CD80	0.00214443	0.00168876	0.00291292	0.00173706	0.0017772	0.000952989	0.00129727	0.00149344	0.00133794	0.00230922	0.00176512	0.000567536		RTN4IP1	0.00196819	0.00157258	0.00188221	0.00176728	0.00219241	0.00158263	0.00247493	0.00249661	0.00192504	0.00184709	0.0019709	0.000325861
LCN15	0.00151462	0.00159394	0.00114213	0.00125417	0.00186727	0.00166569	0.00247161	0.00185113	0.00212085	0.00164871	0.00171301	0.000391723		CFI	0.0013027	0.0029282	0.00176149	0.00107423	0.0025816	0.00213346	0.00240182	0.0012883	0.00192059	0.00126743	0.00186598	0.000636755		RAB6A	0.00123621	0.00167713	0.00199041	0.00151423	0.00200928	0.00199161	0.00159877	0.002347	0.00162881	0.00164934	0.00176428	0.00031804		CPM	0.0019452	0.000980167	0.00489002	0.00139406	0.00112733	0.00413948	0.000892529	0.001422	0.00167151	0.00115514	0.00196174	0.0013932
LAMP3	0.00200874	0.00155974	0.00125227	0.00158807	0.00227982	0.00191145	0.00149733	0.00176588	0.0013807	0.00186672	0.00171107	0.000313196		REG1A	0.00146958	0.0033322	0.00216882	0.00155772	0.00131448	0.00209211	0.00224231	0.00115382	0.00131983	0.00193646	0.00185873	0.000649827		NOS3	0.0018611	0.0017624	0.00120466	0.00232971	0.00255019	0.00208205	0.000793448	0.00150405	0.00122413	0.00232089	0.00176326	0.000574718		CDCP1	0.00242165	0.001492	0.00256324	0.000706813	0.00202362	0.00247788	0.00175171	0.00239701	0.00215335	0.00160935	0.00195966	0.000580562
LRPAP1	0.00247946	0.00164436	0.00068864	0.00170679	0.00218782	0.00206644	0.00135475	0.00111837	0.002759	0.00108768	0.00170933	0.000663227		CRHBP	0.00151729	0.00201935	0.004028	0.000758517	0.00128725	0.00224174	0.000904318	0.00134401	0.00226241	0.00221908	0.0018582	0.000942838		LRPAP1	0.000951999	0.0014757	0.00137633	0.00178605	0.0023337	0.00114221	0.00227049	0.00154726	0.00199696	0.00270525	0.00175859	0.000562519		GIP	0.0024234	0.000672786	0.00270908	0.00256948	0.00207427	0.00208491	0.00164126	0.00222272	0.00148665	0.00166638	0.00195509	0.000606773
TNFRSF11B	0.00180046	0.00120041	0.00151999	0.00164971	0.00158631	0.000919022	0.00223664	0.00211238	0.00253086	0.0015172	0.0017073	0.000482898		IL15	0.00189372	0.00116031	0.00263164	0.00136822	0.00104945	0.0017799	0.00196235	0.00144179	0.00154186	0.00373148	0.00185607	0.000801405		POF1B	0.00200608	0.00153802	0.00195824	0.00200623	0.00152628	0.00127922	0.00155481	0.00178043	0.00178459	0.00205095	0.00174848	0.000262887		SORCS2	0.00322729	0.00155099	0.00205296	0.00116419	0.00237021	0.0021254	0.00159088	0.00196764	0.00185839	0.00156621	0.00194742	0.000568723
TNFRSF17	0.00124794	0.00111837	0.00121056	0.00295388	0.00206343	0.00154522	0.00140275	0.00222257	0.00137247	0.0018348	0.0016972	0.000577086		CD300C	0.00299351	0.00212753	0.00162643	0.000706757	0.00369618	0.00166762	0.0010841	0.000710963	0.00284963	0.00107035	0.00185331	0.00103678		PHOSPHO1	0.00171256	0.00191913	0.00123727	0.0021989	0.00147005	0.0020681	0.00175311	0.00174835	0.00173205	0.00156721	0.00174067	0.000280248		PLTP	0.00148503	0.00179645	0.00214291	0.00127834	0.00229648	0.00161303	0.00160782	0.00169021	0.0034234	0.00187243	0.00192061	0.000606865
CCL14	0.00156728	0.00242021	0.00197902	0.00155364	0.00138511	0.00131496	0.00246733	0.0017788	0.00148782	0.000976814	0.0016931	0.000476741		SPP1	0.00114215	0.00139873	0.00273498	0.00167712	0.00191162	0.00182833	0.00367056	0.00144212	0.00189243	0.000802464	0.00185005	0.000823404		PPY	0.00146701	0.00151677	0.00167668	0.00262837	0.00143199	0.00149479	0.00191548	0.00185913	0.00154541	0.0018212	0.00173568	0.000359292		CD74	0.0013262	0.00173602	0.00161028	0.00288897	0.00152224	0.00258223	0.00161854	0.001979	0.0013735	0.00253505	0.0019172	0.000556702
MICB_MICA	0.00195673	0.00125215	0.00197543	0.00148376	0.000920893	0.00135517	0.00202058	0.0016119	0.00206939	0.00226474	0.00169107	0.000432067		IL7R	0.00163106	0.00109296	0.00219675	0.00218195	0.000797064	0.00423524	0.00161833	0.0019424	0.00152903	0.00120468	0.00184295	0.000956305		PLA2G2A	0.00223696	0.00251828	0.00147869	0.00124739	0.00137895	0.000998932	0.00255163	0.00142395	0.00206686	0.00144074	0.00173424	0.000557562		MEP1B	0.00177665	0.000959054	0.00188714	0.00203791	0.00164576	0.00172607	0.00121633	0.00173941	0.0023923	0.00376281	0.00191434	0.000761446
NTRK3	0.0019875	0.00171812	0.000879779	0.0022754	0.00127622	0.00226152	0.000966158	0.00154388	0.00174256	0.00223141	0.00168825	0.000519341		GFRAL	0.00126147	0.00130351	0.00125765	0.0016246	0.00142987	0.00172531	0.0010791	0.00238222	0.00435313	0.00201097	0.00184278	0.000966515		REG3A	0.00292075	0.0011514	0.000905443	0.00175536	0.00207669	0.00141621	0.00211741	0.00174317	0.00168823	0.00156583	0.00173405	0.000560819		KIT	0.00125638	0.00147033	0.0012317	0.00104184	0.00103226	0.00217652	0.00216913	0.00243363	0.00247116	0.0038424	0.00191253	0.000886074
LRRN1	0.00202223	0.00190324	0.00162536	0.00128758	0.00162613	0.0014874	0.00180516	0.00258168	0.000897343	0.00164039	0.00168765	0.000447978		PTPRN2	0.000684563	0.000990746	0.00385979	0.00378149	0.00236335	0.00143292	0.00372365	0.000560317	0.000522055	0.000505427	0.00184243	0.00145482		CWC15	0.00123268	0.00187514	0.00188281	0.00186645	0.00149075	0.00139586	0.00192349	0.00215294	0.00239526	0.00111663	0.0017332	0.000410183		CTSD	0.00186159	0.00404472	0.000960206	0.00272063	0.00193036	0.000985648	0.00164878	0.00181446	0.00123034	0.00191555	0.00191123	0.000913646
TFF3	0.00148116	0.00191226	0.00192497	0.00202042	0.0020921	0.00159006	0.00121023	0.00147273	0.00148641	0.00166294	0.00168533	0.000288372		MLN	0.00219952	0.00158718	0.00284271	0.00160613	0.0014323	0.00108799	0.00153327	0.00187535	0.00290733	0.00134973	0.00184215	0.000620025		TNFRSF11B	0.00213306	0.00102056	0.00241447	0.00231552	0.00122226	0.00140031	0.00166105	0.00132959	0.00212306	0.00170534	0.00173252	0.000490319		CRIP2	0.00304962	0.00147373	0.00251226	0.00146008	0.00240262	0.00184947	0.00101121	0.00103858	0.00143754	0.00278558	0.00190207	0.000734617
BTN3A2	0.00132673	0.00179346	0.00201294	0.00191514	0.00124409	0.00156322	0.00134368	0.00176524	0.00233427	0.00151421	0.0016813	0.000346952		TNC	0.00207462	0.00130615	0.0022208	0.00108982	0.00202135	0.00249451	0.00165059	0.00244728	0.00163788	0.00146926	0.00184123	0.000482131		CPM	0.001686	0.00172589	0.00253892	0.00221254	0.00102951	0.00157889	0.00124024	0.00116077	0.00195753	0.00218971	0.001732	0.000497732		ANXA10	0.00156176	0.00230242	0.00149821	0.00202712	0.00283328	0.00208389	0.00175379	0.00200713	0.00109568	0.0016984	0.00188617	0.000480424
CCL4	0.00167782	0.00148697	0.00174549	0.00187561	0.00105477	0.00226201	0.00135012	0.00118349	0.00200657	0.00214299	0.00167858	0.00040631		RELT	0.00418043	0.000951001	0.0017603	0.00105671	0.00101535	0.00270597	0.0024093	0.00123091	0.00107221	0.00186567	0.00182479	0.00103284		ADAMTS15	0.00201202	0.0012164	0.00176006	0.00133304	0.00189084	0.00191014	0.00212521	0.00149106	0.00179236	0.00178578	0.00173169	0.000294462		RNF149	0.000943746	0.0012104	0.00186951	0.00156356	0.00291755	0.00168732	0.00310501	0.00205139	0.0021112	0.00134579	0.00188055	0.000699815
TNC	0.00123705	0.00225133	0.00172397	0.0018517	0.00184393	0.00169544	0.00130153	0.00121591	0.0020583	0.00148315	0.00166623	0.000352725		TREM2	0.00144554	0.00143162	0.0015848	0.00206049	0.00208626	0.00161956	0.00211076	0.00106754	0.00215426	0.00266883	0.00182297	0.000471189		UMOD	0.00128714	0.00126772	0.00129235	0.00115633	0.00200054	0.00151085	0.00201089	0.00157282	0.00262303	0.00256184	0.00172835	0.000542087		TIMP3	0.00151629	0.000769508	0.000722478	0.00140704	0.0023963	0.00149634	0.00368557	0.00163145	0.00163138	0.00353616	0.00187925	0.00102574
F9	0.00306849	0.00191732	0.00167307	0.00143639	0.00122557	0.00145274	0.00150879	0.00169034	0.00170509	0.000950438	0.00166282	0.00056383		CRELD1	0.00132172	0.0029369	0.00185913	0.00135018	0.00102114	0.00131723	0.00151955	0.00166046	0.00120526	0.00395719	0.00181488	0.000923154		LAMP3	0.00206613	0.00264191	0.00148241	0.00278832	0.0020667	0.0014457	0.00128256	0.00154741	0.00097017	0.000990555	0.00172819	0.000639246		IL17C	0.00215363	0.00177243	0.00250068	0.0017556	0.00199063	0.00301051	0.00155467	0.00146419	0.00135236	0.00113739	0.00186921	0.000566167
CCL27	0.000852408	0.0017552	0.00137188	0.00186206	0.00142201	0.00151108	0.00200422	0.00166386	0.00234376	0.00180443	0.00165909	0.000404256		ITIH3	0.00183177	0.00177551	0.00247055	0.00153193	0.00142129	0.00162146	0.00159836	0.00140832	0.00195579	0.00247803	0.0018093	0.000390955		KRT19	0.0016241	0.00199388	0.00107339	0.00211794	0.00212613	0.00136064	0.00166146	0.00134655	0.00126896	0.00266958	0.00172426	0.000494706		CPXM2	0.000942894	0.0020032	0.00392967	0.0014913	0.00190673	0.0021439	0.00165256	0.00162537	0.00206003	0.00090887	0.00186645	0.000843682
PTGDS	0.00212579	0.00172142	0.00118772	0.00148853	0.00190067	0.00183113	0.000988135	0.0019354	0.000931241	0.00246389	0.00165739	0.000501654		SERPINA1	0.00171935	0.00110003	0.00362303	0.000765105	0.00128978	0.00297428	0.0018128	0.00115359	0.00117201	0.00248157	0.00180915	0.000931323		FGA	0.00140206	0.00122812	0.00210657	0.00150654	0.00177587	0.00167561	0.00166318	0.00207519	0.00195355	0.00182439	0.00172111	0.000286347		SERPINF1	0.00116008	0.00246277	0.00202036	0.00110725	0.00131327	0.00108002	0.00229538	0.00199274	0.00303072	0.00216563	0.00186282	0.000668658
SERPIND1	0.0017543	0.00189704	0.0012625	0.00152543	0.00154915	0.00145661	0.00176962	0.00135597	0.00154458	0.00243922	0.00165544	0.000336585		MFGE8	0.00250681	0.00193372	0.00166051	0.00121045	0.00150423	0.00137448	0.00293904	0.00167141	0.00139622	0.00189277	0.00180896	0.000541379		ARSA	0.00203693	0.00178668	0.00161864	0.00148479	0.00129214	0.0013081	0.00126313	0.00275814	0.00234586	0.00125417	0.00171486	0.000518343		VWF	0.00153967	0.00181739	0.00207596	0.00177222	0.00174622	0.00230607	0.00147112	0.00154812	0.00258054	0.00172399	0.00185813	0.00035852
FAS	0.00186549	0.0023029	0.00153381	0.00178316	0.00114889	0.00158043	0.00129152	0.00125221	0.00175064	0.00204442	0.00165535	0.000366978		PCDHB15	0.00194829	0.000928333	0.00140173	0.00228222	0.00271195	0.00191791	0.00115501	0.00223432	0.00205996	0.00144876	0.00180885	0.000559098		IL17C	0.00259235	0.00136519	0.00135696	0.00261912	0.00133641	0.00164514	0.00130236	0.00177739	0.00146971	0.00155384	0.00170185	0.000499391		BRK1	0.00269141	0.000825993	0.00158134	0.0022406	0.000942027	0.00152188	0.00147609	0.00193069	0.00341897	0.00188127	0.00185103	0.000783324
REG1A	0.00113939	0.00105915	0.00190614	0.00203321	0.00146534	0.00224415	0.0020175	0.00155822	0.00130893	0.0017885	0.00165205	0.00040666		TYRP1	0.00268485	0.00170948	0.000959407	0.00271853	0.00191172	0.00130123	0.0020076	0.00145162	0.00103505	0.00216343	0.00179429	0.000622187		PGA4	0.00181735	0.0012166	0.00202512	0.0028693	0.00106191	0.00175028	0.000990421	0.00138634	0.00245218	0.00143266	0.00170022	0.000611847		SERPINA1	0.00160325	0.00132411	0.000881738	0.0018301	0.00115772	0.00160357	0.00298521	0.00171059	0.00104602	0.00422119	0.00183635	0.00102147
MYL1	0.00187467	0.00148248	0.0017534	0.00142187	0.00201867	0.00150308	0.00197617	0.00168909	0.00131322	0.0014854	0.0016518	0.000246571		PSAP	0.00124066	0.00258223	0.00105538	0.00162075	0.00145447	0.00264911	0.00186077	0.00205996	0.00161227	0.00176074	0.00178963	0.000522674		PTN	0.00249074	0.00138162	0.00122843	0.000651603	0.00200538	0.00202118	0.00215237	0.00253204	0.00151816	0.00101492	0.00169965	0.000636299		IL1RL1	0.00197847	0.00122829	0.0017008	0.00229918	0.00157756	0.00236041	0.00139159	0.00196183	0.00278524	0.00105855	0.00183419	0.000545997
PIGR	0.00135554	0.00115186	0.00159806	0.00209401	0.00136134	0.00150508	0.00160279	0.00215794	0.00172499	0.00194438	0.0016496	0.000331919		CCL15	0.00107662	0.00148422	0.00263298	0.00318132	0.00143201	0.00228115	0.00190178	0.00172596	0.000856564	0.00132138	0.0017894	0.000724622		TMPRSS11D	0.00189845	0.00242468	0.000928877	0.00140262	0.00133459	0.00217281	0.00164495	0.00171686	0.00147054	0.00195266	0.0016947	0.000437695		CFH	0.00111877	0.00159259	0.00183118	0.00126428	0.000823055	0.00368888	0.000960055	0.0008866	0.00257572	0.00347334	0.00182145	0.00106742
MSR1	0.00149442	0.00102532	0.00137796	0.0010418	0.00252274	0.00168497	0.00205757	0.00257087	0.000965436	0.00170717	0.00164482	0.000587554		REG3A	0.00112816	0.00420707	0.00182076	0.00175772	0.000890521	0.00148487	0.0016656	0.00127457	0.00154486	0.00208634	0.00178605	0.000919741		VEGFA	0.000970165	0.00226936	0.00163214	0.00176932	0.00119094	0.00246515	0.00190886	0.00141465	0.00258254	0.000628515	0.00168316	0.000646358		TAFA5	0.00175226	0.000974637	0.00101936	0.00296103	0.00526503	0.000914823	0.00180904	0.000710512	0.00115812	0.00163689	0.00182017	0.00137649
PLA2G2A	0.00185259	0.00171372	0.0020574	0.00148168	0.00144334	0.00127877	0.00205476	0.001315	0.001566	0.00167514	0.00164384	0.000279541		AGR2	0.00102142	0.000993414	0.00120168	0.00303426	0.00117191	0.00204367	0.00183436	0.0026425	0.00185811	0.00203441	0.00178357	0.000695912		GSN	0.00164406	0.00240434	0.00177367	0.00173259	0.00104637	0.00250707	0.00136558	0.0008768	0.00223536	0.00123049	0.00168163	0.000565436		FABP4	0.00136859	0.00179092	0.0018048	0.00141335	0.00251907	0.00114905	0.00201497	0.0025839	0.00105288	0.00250063	0.00181982	0.000575651
NPY	0.00179813	0.00199586	0.00108618	0.00106055	0.00206486	0.00202042	0.00237531	0.00162633	0.00132753	0.001058	0.00164132	0.00048265		AGRP	0.00132525	0.00266135	0.000694193	0.00157116	0.00193012	0.00203951	0.00214747	0.00176714	0.0028727	0.000784118	0.0017793	0.000716241		PSAP	0.00244916	0.00159491	0.0013088	0.00150527	0.00210684	0.00154716	0.00123739	0.00273032	0.00109309	0.00119494	0.00167679	0.00056231		PGA4	0.00116207	0.00156772	0.00107406	0.00158455	0.000890233	0.00514943	0.00111815	0.000565446	0.00213239	0.00294621	0.00181903	0.00135361
ERMAP	0.0015948	0.00183626	0.0023309	0.00116208	0.000970433	0.000986607	0.00273528	0.0012741	0.00138583	0.00199832	0.00162746	0.000591279		LAMP3	0.000952647	0.00543702	0.00232628	0.00192439	0.000656071	0.00308816	0.000782058	0.000771918	0.000586139	0.00113312	0.00176578	0.001535		GPR15L	0.00114126	0.00163035	0.00115296	0.00143901	0.00133854	0.00290611	0.000897536	0.00127807	0.00235715	0.00256608	0.00167071	0.000688404		FSTL3	0.00367765	0.00233261	0.00104722	0.00219841	0.00174069	0.00177946	0.000792209	0.00246908	0.00152597	0.000571369	0.00181347	0.000918011
PRDX6	0.00147841	0.00143554	0.00170898	0.00145536	0.0013899	0.00145245	0.00241587	0.00178948	0.00104009	0.00206433	0.00162304	0.00038957		ITGAV	0.00129584	0.00486508	0.00107523	0.00156189	0.0015993	0.00177805	0.00205703	0.00119468	0.00141295	0.000798397	0.00176384	0.00114717		CCL4	0.000921221	0.00166375	0.00137138	0.00145036	0.00151706	0.00170556	0.00130648	0.00271254	0.00199953	0.00203583	0.00166837	0.000492637		CCL19	0.00227695	0.00343984	0.00131878	0.00106909	0.00232221	0.00327671	0.00114609	0.00119653	0.00111933	0.000966338	0.00181319	0.00094775
HPGDS	0.00195161	0.00144309	0.00143402	0.00154748	0.00207106	0.00125731	0.00120513	0.00115766	0.00208193	0.0020708	0.00162201	0.00038276		CEACAM21	0.00123338	0.00235843	0.00192859	0.00120252	0.00118072	0.00488345	0.00137215	0.00100895	0.00155465	0.00089405	0.00176169	0.00118193		IL10RA	0.00134426	0.00184282	0.00192741	0.00130395	0.00155618	0.00156838	0.0020226	0.00172136	0.00186953	0.00150686	0.00166634	0.000247827		LIF	0.00113769	0.00291385	0.00161037	0.00145866	0.00161725	0.0010724	0.0040755	0.00149181	0.00175804	0.000918756	0.00180543	0.000968707
SEPTIN8	0.00151946	0.00188641	0.00189195	0.00151191	0.00143241	0.000938257	0.00214876	0.00140554	0.00197727	0.0014767	0.00161887	0.000355969		ADAM9	0.00112503	0.00190115	0.00404531	0.00160605	0.00190408	0.00090646	0.00152327	0.0013598	0.000924572	0.00231029	0.0017606	0.000921092		MET	0.00126361	0.0011525	0.00131283	0.00119678	0.00231223	0.00227021	0.00186707	0.00137362	0.00233578	0.00156306	0.00166477	0.000487429		GPR15L	0.00196608	0.00114461	0.00376534	0.000672575	0.00183292	0.00257264	0.00109278	0.00100108	0.00241728	0.00157126	0.00180366	0.000928586
TYRP1	0.0010025	0.00174171	0.00167995	0.00166744	0.00137527	0.00208454	0.00145767	0.00142318	0.00163271	0.00212321	0.00161882	0.000332685		TFF1	0.000667846	0.00102961	0.00126016	0.00244734	0.00134313	0.00455257	0.00130964	0.00168242	0.00182564	0.00147607	0.00175944	0.0010911		PI3	0.00166987	0.00158586	0.00143005	0.00189504	0.00184679	0.000892765	0.000891726	0.00152752	0.0025165	0.00237976	0.00166359	0.000537129		NDUFS6	0.00205585	0.000953984	0.00220512	0.00100332	0.000718068	0.00597486	0.000859961	0.00112313	0.00159692	0.00152464	0.00180158	0.00155059
CSF3	0.00198673	0.00119892	0.00173842	0.00205173	0.00182864	0.000797893	0.00241559	0.00131312	0.00131173	0.00152513	0.00161679	0.000478733		IFI30	0.00216997	0.00307076	0.0016838	0.000730132	0.00191075	0.000981521	0.00125824	0.00393517	0.000813433	0.00100744	0.00175612	0.0010555		BPIFB2	0.00104666	0.00147852	0.00124877	0.00127589	0.0018158	0.00187479	0.00269217	0.00125539	0.00156832	0.00237576	0.00166321	0.00053186		VWA1	0.0022128	0.00286824	0.0021874	0.0022421	0.0014252	0.00196006	0.000819593	0.00122154	0.00179742	0.00127209	0.00180064	0.000614425
CD80	0.00146873	0.00185461	0.00254181	0.00132574	0.00103211	0.00159116	0.00191517	0.0012388	0.00138018	0.00168958	0.00160379	0.000428546		RAB6A	0.00125366	0.00164508	0.00183289	0.00156902	0.00143367	0.00200815	0.00206669	0.00145263	0.00117042	0.00301729	0.00174495	0.000536874		MEP1B	0.00207266	0.00209141	0.00191646	0.00200775	0.00151666	0.00137345	0.00149321	0.00138166	0.00161688	0.00116073	0.00166309	0.000333682		CHCHD6	0.00142616	0.00204635	0.00215743	0.000656626	0.00121964	0.00260056	0.000981373	0.00104191	0.00118509	0.00468669	0.00180018	0.00118177
ANGPTL4	0.00115065	0.00120122	0.00161784	0.00244093	0.0012774	0.00202973	0.00179224	0.00185609	0.00131814	0.00133758	0.00160218	0.000422685		EFHD1	0.00159147	0.000802172	0.00245775	0.00157054	0.000928779	0.00357587	0.00291949	0.00140693	0.00174762	0.00044409	0.00174447	0.000980665		BAMBI	0.00122679	0.00166034	0.00248899	0.00193092	0.00134014	0.00157236	0.00130343	0.00195563	0.00151614	0.00162494	0.00166197	0.000379283		GRP	0.00198149	0.00137188	0.00177301	0.00172968	0.00189866	0.00232103	0.00155643	0.00226935	0.00125758	0.00179544	0.00179545	0.000345889
SLURP1	0.00169142	0.00158965	0.00221427	0.00183181	0.00117811	0.00203304	0.00134223	0.00150221	0.00159981	0.00103466	0.00160172	0.000365244		PCSK9	0.00137177	0.00180742	0.00212288	0.00305067	0.00118247	0.0012304	0.000955239	0.00160478	0.00308694	0.000880224	0.00172928	0.000800108		EPO	0.00159669	0.00110988	0.00208405	0.00198597	0.00187516	0.0015356	0.00161185	0.0014671	0.00151804	0.00183366	0.0016618	0.000287576		C1S	0.00145385	0.00136873	0.00193309	0.00174161	0.00246884	0.00159522	0.0018882	0.00215395	0.00176325	0.00157568	0.00179424	0.000333435
FAM3B	0.00220734	0.00169917	0.00180927	0.00142971	0.00158372	0.00135536	0.00143951	0.00194908	0.00163652	0.000873008	0.00159827	0.000363476		EPO	0.00131436	0.00205832	0.00161652	0.00126774	0.00226644	0.00210895	0.0017528	0.00147991	0.00220918	0.0012172	0.00172914	0.000407446		C9	0.00119657	0.0015872	0.00172162	0.00159198	0.00231661	0.00168815	0.00200743	0.00146775	0.00189073	0.00109142	0.00165595	0.000364302		CKMT1A_CKMT1B	0.00149493	0.00271502	0.00413413	0.00153907	0.00156846	0.00148202	0.00101146	0.00135378	0.00177548	0.000824611	0.0017899	0.000964548
ASGR2	0.00141848	0.00147142	0.00200482	0.00116288	0.00161611	0.00192398	0.00165221	0.00149019	0.00124119	0.00188797	0.00158692	0.000285659		PGA4	0.00182966	0.000904285	0.000337432	0.002428	0.00138537	0.00108502	0.00187236	0.000955276	0.00573236	0.000738542	0.00172683	0.0015375		PRAP1	0.00215338	0.000791762	0.00190636	0.00185511	0.000804216	0.0013435	0.00173613	0.00138473	0.00111524	0.00345503	0.00165455	0.000783774		MSR1	0.0014497	0.00120654	0.00168602	0.00202069	0.00084351	0.00209139	0.00391424	0.000793764	0.00161805	0.00214294	0.00177668	0.000892199
FGA	0.00146601	0.00134311	0.00273862	0.00160301	0.00144759	0.00120743	0.00138498	0.0014048	0.00142854	0.00182201	0.00158461	0.000436961		CTHRC1	0.00138116	0.00151142	0.00355479	0.0018401	0.00153339	0.00149572	0.00231997	0.00115488	0.0010029	0.00146852	0.00172628	0.000736412		PGF	0.00149427	0.00271978	0.000734018	0.00180528	0.00121802	0.000992713	0.00239955	0.00108893	0.00163326	0.00245618	0.0016542	0.000681266		CCL7	0.00143359	0.00126846	0.00122828	0.00143383	0.00124671	0.000821463	0.00332381	0.00123808	0.00133195	0.00436181	0.0017688	0.00113291
CFH	0.00184586	0.00173136	0.00182947	0.00182191	0.00142192	0.000898066	0.000874315	0.00148774	0.00155204	0.00237519	0.00158379	0.000452627		FABP3	0.00457876	0.00104606	0.00134718	0.0010043	0.000708423	0.000730431	0.000931866	0.000924554	0.00101925	0.00494894	0.00172398	0.00161422		TNC	0.00207499	0.00230537	0.00206709	0.00167221	0.00150401	0.00131472	0.00109479	0.00135973	0.00129686	0.00180452	0.00164943	0.000402685		ITIH4	0.00191449	0.00157811	0.00101174	0.00180539	0.00201093	0.00196908	0.00203277	0.00169851	0.00157723	0.0019565	0.00175548	0.000311908
PGLYRP1	0.00110409	0.00151584	0.00109299	0.00188795	0.00186149	0.0019194	0.00187552	0.00144206	0.00145797	0.00166567	0.0015823	0.000313685		RSPO1	0.0020198	0.00129706	0.00126062	0.00229832	0.000793547	0.00151149	0.000775511	0.00354118	0.00267319	0.00105989	0.00172306	0.000898702		HYAL1	0.00162103	0.00252396	0.00149409	0.000966814	0.0013127	0.00165389	0.00175763	0.00123647	0.00174461	0.00217312	0.00164843	0.000451498		IGDCC4	0.000633616	0.00105757	0.00121123	0.00136329	0.00116803	0.00138097	0.00214493	0.00313842	0.00421082	0.0012311	0.001754	0.001108
CKMT1A_CKMT1B	0.00180348	0.00179315	0.00163608	0.00144512	0.00142992	0.00166618	0.00204865	0.0015887	0.00115525	0.00117228	0.00157388	0.000281394		AFP	0.00172242	0.00121144	0.00149245	0.00127151	0.00134592	0.00200807	0.00174662	0.00174946	0.00145427	0.00320708	0.00172092	0.000579086		PRCP	0.000810628	0.00110646	0.000858103	0.00185407	0.00262236	0.0013737	0.00273743	0.000928582	0.0023773	0.00176506	0.00164337	0.000740515		XG	0.00161052	0.00166502	0.00218937	0.00156449	0.002562	0.0019687	0.00206774	0.000986741	0.00155892	0.00131461	0.00174881	0.000455934
MSMB	0.0015434	0.00190862	0.000986007	0.00111489	0.0018615	0.001194	0.00121576	0.00139275	0.00222693	0.0022682	0.00157121	0.000467358		ADGRF5	0.00238263	0.00177308	0.00308518	0.00111908	0.00142802	0.000852537	0.000721916	0.00221897	0.00225798	0.00128278	0.00171222	0.000762277		WFDC12	0.00175621	0.00173905	0.00145699	0.00158643	0.000945012	0.00206164	0.00179407	0.0013473	0.00174664	0.0019887	0.0016422	0.000327074		SHISA5	0.000508749	0.00164555	0.000837192	0.00196323	0.00115932	0.00309865	0.00475035	0.000613303	0.00230992	0.000594194	0.00174805	0.00135571
PON2	0.00206468	0.00171414	0.00185297	0.00209053	0.00171823	0.000753181	0.00115784	0.00141883	0.00121598	0.00172203	0.00157084	0.000427763		CCL19	0.0006014	0.00223165	0.00131942	0.00382797	0.00117319	0.000967562	0.00101393	0.00103423	0.00373617	0.00111678	0.00170223	0.00117268		P4HB	0.000849738	0.0016328	0.00179477	0.00171616	0.00113948	0.00194037	0.00206591	0.00264457	0.00123972	0.00137304	0.00163966	0.000518236		FGF23	0.000854429	0.00209564	0.00338258	0.00311249	0.00156568	0.00164221	0.00102529	0.00126392	0.00099931	0.00152494	0.00174665	0.00087333
PTN	0.00154057	0.00127739	0.00168617	0.000637858	0.00198837	0.00123113	0.00239803	0.00166995	0.00185374	0.00141841	0.00157016	0.000478175		WFIKKN1	0.00152834	0.000692332	0.00128938	0.00105913	0.00234469	0.000771792	0.00398249	0.00413884	0.000633889	0.000536407	0.00169773	0.00135604		PRDX6	0.0016652	0.00152068	0.00108915	0.00142505	0.000962267	0.00157378	0.00218128	0.0022931	0.00144991	0.00221718	0.00163776	0.000461514		ADGRF5	0.000992518	0.00069877	0.00153301	0.00219769	0.00312081	0.00166196	0.00161185	0.00160876	0.00134613	0.00268364	0.00174551	0.000736876
MYBPC2	0.00230125	0.00145561	0.00165766	0.00136376	0.00186395	0.00136401	0.00175618	0.00146631	0.00110914	0.00135512	0.0015693	0.000338435		TIMP3	0.000732278	0.00101521	0.00154368	0.000807559	0.00320203	0.00453777	0.00262082	0.00157051	0.000503259	0.000408234	0.00169413	0.00135403		CRIM1	0.00234827	0.00191458	0.00140206	0.000773922	0.00154052	0.00132789	0.00165231	0.00144735	0.00205167	0.00190602	0.00163646	0.000443274		PHOSPHO1	0.00421939	0.00140399	0.00130918	0.00117994	0.00138638	0.00174732	0.00204665	0.00144788	0.00111506	0.00159811	0.00174539	0.000911312
ITIH3	0.00146365	0.00155973	0.00221469	0.00177135	0.00139843	0.00164288	0.00170963	0.00108175	0.00123385	0.00158854	0.00156645	0.000311524		TNFRSF17	0.00241231	0.000957293	0.00133768	0.00226627	0.00241706	0.00139251	0.0022706	0.00103489	0.00157776	0.001164	0.00168304	0.000595071		PTK7	0.00155539	0.00155395	0.00115886	0.00108911	0.00109823	0.00146977	0.00195969	0.00183679	0.00239942	0.00223852	0.00163597	0.000465204		NTproBNP	0.00181741	0.00177861	0.00279189	0.00215705	0.00121633	0.00102547	0.0015734	0.00238879	0.00116823	0.0014988	0.0017416	0.000568273
IL17A	0.00147548	0.0013386	0.00169474	0.00193863	0.00133652	0.00108242	0.00167355	0.00166792	0.0012643	0.00212533	0.00155975	0.000320986		DPT	0.00167055	0.000920674	0.0018874	0.000855972	0.00492973	0.000675455	0.00302126	0.000869592	0.00107871	0.000914363	0.00168237	0.00134462		TNFRSF12A	0.00145444	0.00155886	0.00239284	0.00065887	0.00130299	0.000835465	0.00194048	0.00150363	0.00335283	0.00135093	0.00163513	0.000778691		CD58	0.000863917	0.00100304	0.00188808	0.0012563	0.00189547	0.00120147	0.00213457	0.00221864	0.00246062	0.00249154	0.00174136	0.000610062
MRPL58	0.00148662	0.00152556	0.00167812	0.00157339	0.00156232	0.00162496	0.00180905	0.00136604	0.00148468	0.00148283	0.00155936	0.000123016		PRDX6	0.000902305	0.00204343	0.00135695	0.00166696	0.00149475	0.000737578	0.00254097	0.00210979	0.00162145	0.00231922	0.00167934	0.000587074		MMP10	0.00184602	0.00133888	0.00211445	0.00145178	0.00174779	0.00166948	0.00091608	0.00166089	0.00133521	0.00224839	0.0016329	0.000393441		KRT19	0.00234507	0.00208265	0.00168628	0.00162208	0.00169004	0.00279163	0.00139084	0.00111323	0.00151563	0.00116987	0.00174073	0.000526927
CHGA	0.00111477	0.00146113	0.00226191	0.000751137	0.00116018	0.0011293	0.00178202	0.00166242	0.00176253	0.00248079	0.00155662	0.000542509		PALM	0.00108875	0.00106308	0.000330694	0.001906	0.000585496	0.00398454	0.00329951	0.00278573	0.000536636	0.00114594	0.00167264	0.0012714		ADAM9	0.00136599	0.00173196	0.00105482	0.00189365	0.00215639	0.00104742	0.00171551	0.00176772	0.00186248	0.00171769	0.00163136	0.000362846		MYLPF	0.00133002	0.0016379	0.00209761	0.00178695	0.00132668	0.000889798	0.00166418	0.00336208	0.00193534	0.00133123	0.00173618	0.000670346
SPINK1	0.0013487	0.00170403	0.00180647	0.0012863	0.00206239	0.00147319	0.00160231	0.00158571	0.00154605	0.00114428	0.00155594	0.000265894		CD274	0.00144284	0.00107894	0.000941117	0.000453483	0.00248927	0.000997934	0.00224708	0.000958729	0.00431583	0.00178218	0.00167074	0.00112482		LGALS3BP	0.00109227	0.00165301	0.002098	0.00123455	0.00223763	0.00209149	0.00164567	0.000927167	0.00157529	0.00167624	0.00162313	0.000440473		GLO1	0.00261021	0.00189306	0.00200018	0.00153567	0.00125805	0.000899462	0.00128895	0.00287009	0.00112744	0.00186241	0.00173455	0.000641126
ANXA10	0.00132309	0.00167297	0.00169545	0.00171239	0.00125029	0.00137946	0.00181881	0.00140203	0.00139715	0.0018144	0.0015466	0.000216115		SIAE	0.000288732	0.00258612	0.00441258	0.000536322	0.00117354	0.00398094	0.000819159	0.000755217	0.00115907	0.000981725	0.00166934	0.00146957		SERPINF1	0.0014375	0.00104373	0.0018912	0.00105743	0.00162257	0.00172197	0.00160291	0.00194264	0.00279671	0.00109929	0.0016216	0.000529778		MET	0.00225468	0.00228592	0.000925652	0.00102849	0.00191779	0.00244413	0.00195653	0.00175596	0.00182241	0.000937343	0.00173289	0.000573238
KIT	0.00137703	0.00130264	0.00133773	0.00147349	0.00161099	0.00166047	0.00209934	0.00128468	0.00114469	0.00210846	0.00153995	0.000334207		VWA1	0.00175492	0.000826431	0.00175191	0.00355943	0.0020242	0.000955795	0.00147761	0.0010788	0.00184661	0.00141071	0.00166864	0.000775742		CKMT1A_CKMT1B	0.00156357	0.00224225	0.00161168	0.00175521	0.00115595	0.00119184	0.00110058	0.00133673	0.00301559	0.00121094	0.00161843	0.000602995		NOS3	0.00319936	0.00152178	0.00154529	0.00104769	0.00188064	0.00135752	0.00233944	0.00216393	0.00139392	0.000871483	0.0017321	0.000689054
CANT1	0.00130961	0.00162023	0.00130172	0.000778235	0.00190771	0.00131691	0.00210648	0.00113548	0.00150116	0.00241971	0.00153973	0.000487794		ANGPTL2	0.00307372	0.00141737	0.00110338	0.00103326	0.00122139	0.00105567	0.00325342	0.00183083	0.001202	0.0014226	0.00166137	0.000826773		APLP1	0.0010542	0.00232225	0.00169258	0.00208904	0.00154815	0.00133938	0.00116003	0.00151981	0.00174126	0.00169003	0.00161567	0.000389229		LGALS9	0.0010172	0.00134792	0.00122336	0.00122278	0.00658456	0.00105826	0.00147787	0.00135406	0.00140679	0.000595906	0.00172887	0.00172503
MATN2	0.00180896	0.00182762	0.00112368	0.00107148	0.00156652	0.00109516	0.00151081	0.00118414	0.00249255	0.00167434	0.00153552	0.000447112		MATN2	0.00107721	0.00100016	0.000968735	0.00429598	0.00157675	0.00130769	0.000901449	0.0010586	0.00122067	0.00317252	0.00165798	0.00114261		TFF2	0.00213695	0.00179381	0.00122677	0.00108125	0.00130317	0.00109582	0.00190225	0.00214496	0.00192034	0.00154953	0.00161549	0.000417357		CCN5	0.000936789	0.00288437	0.00171158	0.000614554	0.000713274	0.00321267	0.000707881	0.00106961	0.00444822	0.000909713	0.00172087	0.0013325
CCN5	0.00245709	0.00227181	0.0016405	0.00124247	0.00108132	0.000714984	0.00133849	0.000900457	0.00188453	0.00181956	0.00153512	0.000578551		HNMT	0.000909839	0.00124574	0.000914795	0.00187944	0.00164406	0.00384172	0.00174982	0.00137981	0.00128499	0.00171218	0.00165624	0.000838503		PYY	0.00137356	0.00253336	0.00167634	0.00131031	0.0016863	0.00129925	0.00153417	0.00175763	0.00148535	0.00149567	0.00161519	0.000359164		FST	0.00135497	0.00248113	0.00166198	0.00141677	0.00167691	0.00148272	0.00165595	0.00177387	0.00217612	0.00147249	0.00171529	0.000356235
IL22	0.00215765	0.00149956	0.00229352	0.00066437	0.00151229	0.000756327	0.00180509	0.00161696	0.00158897	0.00143002	0.00153248	0.000518832		LY96	0.00226822	0.00122031	0.00354131	0.00115343	0.00146051	0.00244426	0.00115425	0.000815203	0.0011918	0.0012575	0.00165068	0.00084089		TFF1	0.000915114	0.00133211	0.00230381	0.00107822	0.00236603	0.00263233	0.00120989	0.00119968	0.00192693	0.00116684	0.00161309	0.000629477		ADAMTS8	0.00103972	0.00408886	0.000985572	0.00101375	0.00122891	0.00233425	0.00131973	0.00142482	0.00193393	0.00173882	0.00171084	0.000944195
TNFRSF11A	0.00169755	0.0013083	0.00143214	0.00142195	0.00186988	0.0018727	0.00148358	0.00145188	0.0013337	0.00144544	0.00153171	0.000206923		CHIT1	0.00163321	0.00126388	0.00226852	0.00124933	0.00240873	0.0011794	0.00203424	0.00123875	0.00145064	0.00167361	0.00164003	0.000452853		LMNB2	0.00230156	0.00151012	0.00195237	0.00130838	0.00120455	0.00140392	0.0013936	0.00150155	0.00199287	0.00146594	0.00160348	0.000354148		SPINK6	0.00156144	0.000740593	0.00107699	0.00183389	0.00128236	0.00202066	0.00138031	0.00301511	0.00310332	0.00109176	0.00171064	0.000802277
FABP3	0.00163512	0.00170553	0.00110476	0.00197064	0.00120831	0.0010029	0.00219461	0.00115972	0.00204996	0.00123133	0.00152629	0.000439243		FGFBP2	0.00245098	0.00206247	0.00111121	0.00101218	0.00169052	0.00166423	0.00119504	0.0026115	0.00107153	0.00144446	0.00163141	0.000578846		CHRDL1	0.00118317	0.00195195	0.00197792	0.00154153	0.00171832	0.00173664	0.00114289	0.00184755	0.000815848	0.00201281	0.00159286	0.000412521		TNC	0.000841146	0.00122118	0.00232124	0.00284488	0.0013771	0.00180256	0.00146067	0.00161455	0.00185061	0.00176315	0.00170971	0.000564572
CWC15	0.00142245	0.00132594	0.00126653	0.00149426	0.00230787	0.00131411	0.00087399	0.00184796	0.00179378	0.00158478	0.00152317	0.000391459		CALB1	0.000716481	0.00121406	0.00188458	0.00131896	0.0013541	0.0027247	0.00143956	0.00308863	0.00150085	0.00101931	0.00162612	0.000745125		SERPINA1	0.00250823	0.0010725	0.00122909	0.00202472	0.0011199	0.00154619	0.001043	0.00104029	0.00138953	0.00294276	0.00159162	0.000676971		CLEC6A	0.00135328	0.00168676	0.00176645	0.00127372	0.00190445	0.00129375	0.00327428	0.00137694	0.0019459	0.00120084	0.00170764	0.0006151
TFF1	0.000855816	0.00136213	0.00190405	0.00133105	0.00167662	0.00192181	0.00120727	0.00171759	0.00104777	0.00217646	0.00152006	0.000425053		LRPAP1	0.000716113	0.00141065	0.000562061	0.000511761	0.00231246	0.000877672	0.00159028	0.00248683	0.00439798	0.00132245	0.00161883	0.00119242		IGLC2	0.00168033	0.00169751	0.00125531	0.00140998	0.00176705	0.0012845	0.00190904	0.0012254	0.00155434	0.00212931	0.00159128	0.000301045		PGLYRP1	0.00150755	0.00161014	0.00135233	0.00147154	0.00121799	0.00118353	0.00121072	0.0028966	0.00311974	0.00149126	0.00170614	0.00070296
ARSA	0.00263343	0.00104504	0.0015142	0.00138826	0.00142248	0.00137877	0.00162371	0.00143828	0.00139647	0.00135942	0.00152	0.00041775		CHRDL1	0.00231462	0.00063785	0.000754742	0.00612208	0.000644337	0.00105153	0.000739887	0.00201044	0.00092106	0.000933212	0.00161298	0.00168741		HJV	0.00120789	0.00197712	0.00135696	0.00183523	0.00150325	0.00168802	0.00151153	0.00270317	0.000892799	0.00117842	0.00158544	0.000508595		ASGR1	0.00292279	0.000954111	0.00199908	0.00268087	0.00170603	0.00144839	0.0015071	0.001657	0.00123172	0.00092787	0.0017035	0.000668404
IL15RA	0.0011595	0.00141236	0.00197997	0.000981526	0.00155992	0.00197009	0.00139616	0.00194362	0.00197543	0.000789517	0.00151681	0.000445091		NPDC1	0.000502067	0.000999698	0.000831979	0.00185047	0.00118324	0.00151984	0.00545033	0.00137376	0.00106603	0.00129699	0.00160744	0.00140044		TMEM25	0.0017723	0.00225993	0.00126538	0.00155975	0.00201563	0.00136483	0.00181325	0.00129834	0.0013815	0.00111893	0.00158498	0.000368213		IL10RA	0.00156911	0.00217594	0.00133258	0.00135237	0.00160137	0.00164954	0.00255401	0.00150018	0.0020287	0.00126167	0.00170255	0.000419144
DPT	0.000859057	0.00139981	0.00139131	0.00152105	0.00237415	0.00177991	0.00143591	0.00131664	0.00156962	0.00148434	0.00151318	0.000382489		SLURP1	0.00155471	0.0020428	0.0030427	0.00220542	0.000882551	0.00105783	0.000623539	0.00264389	0.000757267	0.00125905	0.00160697	0.000838242		SPINK6	0.00197788	0.00180932	0.00107875	0.00217721	0.00197498	0.00107734	0.00131467	0.00153886	0.000834803	0.00206042	0.00158442	0.000481377		LRIG1	0.00111982	0.00181457	0.00214566	0.00123641	0.00147276	0.00416756	0.00148256	0.000860486	0.00155931	0.00105303	0.00169122	0.000948297
DPP4	0.00143901	0.0012386	0.00147026	0.00160793	0.00242727	0.00158765	0.000940364	0.00143222	0.0015967	0.00135606	0.00150961	0.000379918		NCS1	0.00148532	0.00189014	0.00235133	0.000830807	0.00258981	0.00163369	0.000986933	0.00251326	0.00080138	0.000930032	0.00160127	0.000709529		CCL11	0.00193512	0.00196786	0.00161309	0.000786428	0.00243887	0.00111826	0.00161663	0.00134993	0.00114161	0.00185075	0.00158185	0.000491934		DMD	0.00132248	0.00120744	0.00122147	0.00315297	0.00249656	0.00130586	0.00123209	0.00151595	0.00161724	0.00183691	0.0016909	0.000649161
VSIG4	0.00188734	0.00066449	0.00180252	0.00178528	0.0020376	0.00146725	0.00138188	0.00106544	0.00170389	0.00128198	0.00150777	0.000421953		PALM2	0.00277856	0.00257887	0.00169169	0.00225644	0.0013633	0.00184412	0.00104032	0.00066058	0.00103946	0.000753749	0.00160071	0.000754853		IL1RL2	0.00150509	0.00137497	0.0021243	0.00223118	0.00149216	0.00214355	0.00183062	0.00117	0.00114242	0.000733197	0.00157475	0.000498045		EFHD1	0.00121216	0.00172693	0.00113447	0.00281619	0.00178538	0.00194857	0.00104824	0.0010741	0.00263421	0.00151514	0.00168954	0.000632092
ATP6AP2	0.00147517	0.00110546	0.00178776	0.00153329	0.0016149	0.00108416	0.00137415	0.0015119	0.00162936	0.00192649	0.00150426	0.00026682		TNFRSF6B	0.00145372	0.00195866	0.00166888	0.00122775	0.00333067	0.00107426	0.00121526	0.000806309	0.00225011	0.00100669	0.00159923	0.000754071		ACP5	0.001765	0.00245175	0.00131329	0.00146738	0.000969586	0.00181235	0.00146836	0.00175345	0.00153745	0.00119139	0.001573	0.000408175		CCN3	0.000866929	0.00132272	0.000819871	0.00199342	0.00251304	0.0013244	0.00118135	0.00122903	0.000964716	0.00463969	0.00168552	0.00116287
CKAP4	0.00137679	0.000855896	0.00164093	0.0011363	0.00212669	0.00173025	0.00117832	0.00134701	0.00152863	0.00209571	0.00150165	0.000409673		BPIFB2	0.00289112	0.000679452	0.00121629	0.00143101	0.00162662	0.00109074	0.00132678	0.00143821	0.00209292	0.00216873	0.00159619	0.000633978		RNASE10	0.00147112	0.00135551	0.00145919	0.00169553	0.00157641	0.00161374	0.0017571	0.00143505	0.00163876	0.00172724	0.00157297	0.000136771		CXCL11	0.00120471	0.00186086	0.000787884	0.00169298	0.00134454	0.00181506	0.00216317	0.00328095	0.00138165	0.00131594	0.00168478	0.000683393
WARS	0.00152671	0.00131442	0.000757111	0.00152381	0.00169681	0.00173933	0.00148387	0.00182799	0.00136189	0.00177623	0.00150082	0.000313905		MMP7	0.00132561	0.00186221	0.00219744	0.0012448	0.00137908	0.00142209	0.0020196	0.00150451	0.00172692	0.0012259	0.00159082	0.000341241		ADGRF5	0.00162636	0.00130628	0.0022771	0.00194623	0.00122364	0.00120668	0.00129182	0.00120211	0.00210796	0.00151397	0.00157021	0.000404351		SMOC1	0.00160984	0.00188933	0.00179008	0.00217295	0.001221	0.00170961	0.00142276	0.00129499	0.0019537	0.0017379	0.00168021	0.000299646
IGFBP4	0.0016648	0.00141836	0.000672346	0.00234303	0.000921764	0.00166801	0.00105044	0.00190539	0.00099207	0.00235069	0.00149869	0.000590688		C1S	0.00170631	0.000955374	0.00252665	0.00123494	0.00145068	0.00194151	0.00139213	0.00203902	0.00160821	0.00105304	0.00159079	0.00048213		LTBP2	0.0011947	0.00180714	0.00253954	0.00126017	0.00177073	0.00149736	0.00126532	0.000960806	0.00206232	0.00130571	0.00156638	0.000477807		C1QTNF1	0.0024126	0.000864488	0.00322001	0.00121785	0.00149527	0.00179472	0.00154007	0.000917351	0.00105677	0.00226168	0.00167808	0.000757349
TNFRSF6B	0.00149379	0.00178412	0.0011575	0.00146969	0.0016463	0.00145726	0.00141801	0.00155024	0.00168583	0.00132205	0.00149848	0.000181856		CCL11	0.00118529	0.00214147	0.00136517	0.00127839	0.00153087	0.00217756	0.0019027	0.00154536	0.00075742	0.00201463	0.00158989	0.000463988		LGALS4	0.000643698	0.00161246	0.00149012	0.000974039	0.00165359	0.00268473	0.00149959	0.00133219	0.00225129	0.00147297	0.00156147	0.000577864		NPR1	0.00253033	0.00139203	0.00154257	0.00173622	0.00146932	0.00202345	0.00123602	0.00202205	0.00155917	0.00124159	0.00167528	0.000409753
ITGA11	0.0012775	0.00116214	0.00168447	0.000877537	0.00183472	0.00261723	0.00167664	0.00106141	0.00173626	0.00101915	0.0014947	0.000522356		LGALS3BP	0.00106713	0.0020123	0.00300095	0.00111432	0.00120789	0.00130337	0.0016243	0.00220617	0.000992311	0.00126568	0.00157944	0.000644557		FABP3	0.00126597	0.000918636	0.00155114	0.00151735	0.00229923	0.00172915	0.00363827	0.00101933	0.000993481	0.000681593	0.00156142	0.000867872		TINAGL1	0.00114846	0.000851959	0.000681361	0.000904888	0.00236494	0.00209738	0.00258313	0.00392987	0.000658253	0.00150631	0.00167265	0.00106253
PENK	0.00128226	0.00145808	0.00147431	0.00236171	0.00133257	0.00134353	0.00142629	0.00143654	0.00141439	0.00139657	0.00149262	0.000311239		CD27	0.00123304	0.00457372	0.000533414	0.000947122	0.00109441	0.000935058	0.00408122	0.00143387	0.000378145	0.000579016	0.0015789	0.00148901		ULBP2	0.00142988	0.00162648	0.00105218	0.00153544	0.00120735	0.00330828	0.00233242	0.00109631	0.000806531	0.00120378	0.00155987	0.000742886		CCL15	0.00123545	0.000980467	0.00246988	0.0014548	0.000739706	0.000652723	0.0026243	0.0010615	0.00248344	0.00301916	0.00167214	0.000882768
PRCP	0.0013733	0.0013895	0.00217032	0.00157545	0.00145696	0.00121984	0.000801092	0.0015764	0.00149582	0.00183504	0.00148937	0.000360412		TFPI2	0.000944628	0.00266861	0.000412077	0.000799565	0.00220613	0.00483534	0.00124529	0.00064156	0.000469534	0.00153297	0.00157557	0.00136541		MZB1	0.00250156	0.00133428	0.00182094	0.00173408	0.00107043	0.00126583	0.00141795	0.00165331	0.0011902	0.00159054	0.00155791	0.000412124		LGALS3BP	0.00171011	0.00140897	0.00177859	0.00120821	0.00192519	0.000899641	0.00359196	0.00128109	0.00128225	0.00162037	0.00167064	0.000741722
LILRB4	0.00143483	0.00215674	0.00144624	0.000857836	0.00178145	0.00188789	0.00161825	0.000737968	0.00171946	0.00121698	0.00148577	0.000447388		PLA2G2A	0.00132284	0.00166307	0.000959997	0.00145298	0.00153021	0.00118025	0.00158122	0.00158591	0.00182006	0.00262568	0.00157222	0.000445517		ITGAV	0.00217784	0.00209846	0.000876361	0.00085155	0.00180723	0.00126556	0.00110463	0.00113543	0.00260171	0.00159416	0.00155129	0.000602028		CCDC134	0.00167211	0.00110097	0.00178899	0.00117746	0.00194882	0.00196966	0.00133898	0.000900223	0.00131275	0.00339855	0.00166085	0.000712186
GLA	0.00170308	0.00158785	0.00235214	0.00101722	0.00112444	0.00244134	0.0005713	0.00134528	0.00101767	0.00165297	0.00148133	0.000593888		SNX2	0.0014281	0.00174822	0.00116955	0.00198276	0.00114638	0.00143304	0.00209664	0.00144482	0.00249733	0.000727708	0.00156745	0.000521023		MRPL58	0.00103939	0.00134216	0.00129902	0.000964179	0.00140744	0.00271823	0.0010337	0.00160174	0.00212211	0.0019356	0.00154636	0.000561772		MSMB	0.00110542	0.0019848	0.00109866	0.00239422	0.00161329	0.00114987	0.00243549	0.00104771	0.00206091	0.00167183	0.00165622	0.00054433
RBFOX3	0.00102741	0.00104731	0.00152673	0.00126646	0.00168221	0.00151398	0.00276102	0.000902957	0.00218926	0.000881718	0.00147991	0.000607076		IL17A	0.00105078	0.000896409	0.00139466	0.00223197	0.00209376	0.00133164	0.00194268	0.00177694	0.0015411	0.00141236	0.00156723	0.000438524		CCL19	0.00105227	0.00240245	0.00166969	0.00130931	0.00127503	0.00135257	0.00124017	0.00110894	0.00262324	0.00142593	0.00154596	0.000539429		CEACAM21	0.00154718	0.00102167	0.0015733	0.00380917	0.00154111	0.00203844	0.00115723	0.00138948	0.000919662	0.00150018	0.00164974	0.000823443
ANG	0.00187555	0.0016259	0.00156714	0.00122612	0.0020512	0.00101506	0.0012274	0.000814384	0.0017855	0.00161045	0.00147987	0.000395732		CRIM1	0.00155701	0.00116543	0.00241597	0.00107641	0.00134047	0.00110448	0.00154003	0.00156852	0.000903182	0.00295023	0.00156217	0.000644851		MMP9	0.00115811	0.00197367	0.00172896	0.000994171	0.00146383	0.00169986	0.00123233	0.00119802	0.00250203	0.00147489	0.00154259	0.000452177		CTSZ	0.00319635	0.0015121	0.00160996	0.00126008	0.00171857	0.00131271	0.00103368	0.00138271	0.00199478	0.0014088	0.00164297	0.000606464
IGF2R	0.00112915	0.00136395	0.0017695	0.00124345	0.00142612	0.00209826	0.00148118	0.00106856	0.00179336	0.00137169	0.00147452	0.000323244		SLAMF6	0.00156544	0.00259992	0.00287602	0.00105997	0.00210826	0.0014097	0.00126534	0.00121119	0.000669571	0.000834469	0.00155999	0.000738942		C1S	0.00173403	0.00152603	0.001412	0.00122644	0.00148624	0.00155733	0.00190181	0.0018517	0.0013442	0.00135694	0.00153967	0.000225006		MICB_MICA	0.001377	0.0016752	0.0019444	0.00143554	0.00154462	0.00170492	0.0014362	0.00197801	0.0016854	0.00161526	0.00163966	0.000204571
CCL19	0.000909024	0.00123533	0.00154142	0.00165883	0.00137206	0.00148791	0.00175459	0.00184995	0.00107148	0.00186194	0.00147425	0.000326265		SERPINA3	0.000609991	0.000862975	0.00138527	0.00224396	0.0041084	0.0019635	0.000274907	0.00173066	0.00119207	0.001211	0.00155827	0.00107918		LTBP3	0.00119525	0.00149084	0.0017473	0.0017678	0.000970173	0.00154502	0.00217729	0.00134219	0.0017943	0.00136087	0.00153911	0.000346873		IL10	0.00119418	0.0012726	0.00177155	0.0020581	0.00191465	0.00103627	0.00202406	0.00233595	0.00142933	0.00132981	0.00163665	0.000439459
CLEC5A	0.00147992	0.00104863	0.00131174	0.00154471	0.00113529	0.00154318	0.00131312	0.00176534	0.00134976	0.0022317	0.00147234	0.000338639		IMMT	0.00109868	0.00122836	0.00309113	0.00109002	0.000805968	0.00241438	0.00114414	0.00250407	0.00121135	0.000993676	0.00155818	0.000795336		CD58	0.00118915	0.000882092	0.00212255	0.00199839	0.00169309	0.00134797	0.00185801	0.000955834	0.00222095	0.00105011	0.00153181	0.000506747		IL16	0.00115479	0.00135837	0.00297893	0.00113964	0.00149544	0.0014997	0.00157978	0.00206781	0.00154678	0.00153448	0.00163557	0.000537967
KLK8	0.00138925	0.00134927	0.00168391	0.00168755	0.00146079	0.00218116	0.000845926	0.00114792	0.00217703	0.000795484	0.00147183	0.000479357		ACTA2	0.00128418	0.000637129	0.00203731	0.00163467	0.00139706	0.00204569	0.002837	0.00116539	0.00151814	0.0010162	0.00155728	0.000624272		STC1	0.000518744	0.00145492	0.00135363	0.0010451	0.00124954	0.00376745	0.00187015	0.0015538	0.00118859	0.00130998	0.00153119	0.00086027		SPP1	0.000638707	0.00150477	0.00109524	0.0016727	0.00136936	0.0024397	0.00246444	0.00123665	0.00110121	0.00281324	0.0016336	0.000710262
HEPACAM2	0.00174485	0.00154814	0.00160788	0.000907787	0.00131083	0.00157916	0.00110261	0.0018765	0.00135568	0.00166209	0.00146955	0.00029892		TNFSF13	0.00104063	0.000600473	0.00399724	0.000812219	0.00153415	0.00275656	0.000985017	0.000966877	0.00112088	0.00175757	0.00155716	0.00105601		TYRP1	0.00110652	0.00126732	0.00144947	0.00215286	0.00136072	0.00195575	0.000997546	0.00127912	0.00138888	0.00232576	0.00152839	0.00045366		IL15	0.000572636	0.00112779	0.00135055	0.00363721	0.00216195	0.00130608	0.00157677	0.00141299	0.00116077	0.00202008	0.00163268	0.000835816
SLAMF6	0.00162613	0.00214211	0.00148118	0.0013046	0.00198749	0.000917671	0.000876435	0.00141683	0.00112992	0.00181127	0.00146936	0.00042995		ZBTB17	0.00237382	0.00092479	0.00114269	0.00129487	0.00230515	0.00127244	0.0010727	0.00205695	0.00171601	0.00140815	0.00155676	0.000524922		SCGN	0.00146778	0.00134632	0.00160206	0.0020979	0.00141926	0.0012741	0.00160951	0.00147913	0.00144281	0.00147746	0.00152163	0.000226479		FABP3	0.000554567	0.00633695	0.000818395	0.000524272	0.00129897	0.00198937	0.00191195	0.00110618	0.00115715	0.000625522	0.00163233	0.00173264
CD58	0.001804	0.000977269	0.001886	0.00178585	0.00119606	0.00108251	0.00133243	0.00117035	0.00185169	0.00154751	0.00146337	0.000351556		PRCP	0.00234687	0.000465155	0.00131146	0.00112994	0.00226563	0.000792588	0.00111647	0.000632695	0.00464836	0.000844057	0.00155532	0.00125868		CSF3	0.00213833	0.00112514	0.00120792	0.00124428	0.000999819	0.00111184	0.00194122	0.00168584	0.00278048	0.000968323	0.00152032	0.000600641		ITGAV	0.0020034	0.00243774	0.00205833	0.000820603	0.00138499	0.000956739	0.00225382	0.00176626	0.00138225	0.00124103	0.00163052	0.000554193
ADAMTS15	0.0017551	0.00107597	0.00196754	0.00126512	0.00107116	0.000950011	0.00182453	0.00156121	0.00197895	0.00117938	0.0014629	0.000398959		ATP6AP2	0.00129301	0.00143045	0.00284441	0.000997509	0.00134832	0.00205729	0.00155427	0.0014794	0.0016951	0.000847117	0.00155469	0.000565585		ASGR2	0.00176008	0.00128578	0.00181404	0.00169312	0.00159348	0.00107087	0.0018593	0.00128675	0.00116264	0.00167526	0.00152013	0.000290094		CALB1	0.00128627	0.00276303	0.00172427	0.00162845	0.000751938	0.000768168	0.00101808	0.00111029	0.0039165	0.0013307	0.00162977	0.000993688
ADAM8	0.00136728	0.00114816	0.00120901	0.00205785	0.00195984	0.00141528	0.000994345	0.00239358	0.000848762	0.00117569	0.00145698	0.000507813		RNASE10	0.00390757	0.00112557	0.00076482	0.00153095	0.000742507	0.000657873	0.0012961	0.00129659	0.00167637	0.00254578	0.00155441	0.000996612		TINAGL1	0.00232219	0.00109641	0.00188745	0.000990375	0.0010811	0.000726191	0.00258163	0.00128355	0.00174891	0.00138674	0.00151045	0.000606762		CRISP2	0.00231274	0.00329634	0.00108135	0.00128382	0.00153014	0.00163245	0.00138041	0.00131004	0.0011466	0.00131783	0.00162917	0.000680642
NCAM2	0.00149498	0.00229025	0.00126817	0.00147924	0.00211985	0.00131058	0.00073015	0.00146278	0.000921361	0.00146925	0.00145466	0.000472353		GPR15L	0.00116065	0.00117569	0.00367422	0.00215211	0.00137613	0.00144762	0.000766678	0.00125906	0.00154385	0.000974619	0.00155306	0.000832435		BAIAP2	0.0014083	0.00128411	0.00185718	0.00220778	0.00161683	0.00114965	0.00139619	0.00145235	0.00132065	0.00136248	0.00150555	0.000313362		TCN2	0.000634529	0.00141233	0.00103856	0.00274548	0.000834469	0.00165322	0.00417078	0.00186303	0.000668285	0.00125147	0.00162722	0.00109766
CD27	0.000901887	0.00192062	0.00135557	0.00195374	0.00126844	0.00165716	0.00143632	0.00165051	0.00148009	0.000918747	0.00145431	0.000362675		CRIP2	0.00217085	0.000806825	0.00124425	0.000869328	0.0017104	0.000957319	0.00218343	0.000998605	0.00132161	0.003246	0.00155086	0.00078212		NTRK3	0.00217954	0.000970997	0.00109059	0.00199906	0.00117719	0.00130215	0.00154744	0.00107177	0.00134101	0.00236571	0.00150454	0.00050131		CSF3	0.00205828	0.000789977	0.00144936	0.0013689	0.00199368	0.00139493	0.00119993	0.00217851	0.00209518	0.00171013	0.00162389	0.00045773
IFNLR1	0.00120009	0.0011744	0.00195596	0.00143084	0.00121061	0.00139839	0.00145479	0.00175878	0.00148384	0.00144884	0.00145165	0.000247482		FSTL3	0.00223655	0.000606189	0.00114428	0.000440721	0.00130963	0.000947746	0.00126682	0.00383751	0.000924755	0.00275501	0.00154692	0.00107153		SERPIND1	0.00170794	0.00202096	0.000650044	0.00121493	0.00197981	0.00206492	0.00120267	0.00133461	0.00145642	0.00140696	0.00150393	0.000446448		RNASE10	0.00190329	0.000799326	0.00192932	0.00161587	0.00170518	0.00231867	0.00194546	0.00180729	0.00112687	0.00105757	0.00162088	0.000476719
SMOC1	0.00112051	0.000902374	0.0012373	0.00120131	0.00179969	0.00174976	0.00181218	0.00139619	0.00144295	0.0018514	0.00145137	0.00033713		TNFRSF14	0.000913954	0.00198641	0.00046128	0.00045971	0.00081682	0.00129222	0.00227968	0.000519243	0.00531644	0.00141618	0.00154619	0.00146711		MICB_MICA	0.0017955	0.00134403	0.0011169	0.00162278	0.00101141	0.00135769	0.00192175	0.00177245	0.00184705	0.00114546	0.0014935	0.000338343		PCSK9	0.00103556	0.00127162	0.0025724	0.00195835	0.000999469	0.00292419	0.00175536	0.00143207	0.00114785	0.00108458	0.00161814	0.000677713
POF1B	0.00180309	0.0010766	0.00181332	0.000865995	0.00142663	0.00133158	0.00158775	0.00143771	0.00112754	0.00203289	0.00145031	0.000367363		CD58	0.00141572	0.00141423	0.00160457	0.00197191	0.00120108	0.00110985	0.001431	0.00245907	0.00165279	0.00114705	0.00154073	0.000414405		GPKOW	0.00124572	0.00114673	0.00105678	0.00155488	0.00198219	0.00137687	0.000791204	0.00223325	0.00190609	0.00163335	0.00149271	0.000454457		RNASE6	0.00129193	0.00167648	0.001801	0.00239764	0.00129665	0.00100609	0.00118267	0.00170898	0.00170216	0.00209882	0.00161624	0.000430092
CCL20	0.00170536	0.00158514	0.00157682	0.00181224	0.00132343	0.00127605	0.00131018	0.00153021	0.00132128	0.00104594	0.00144866	0.000231625		PTK7	0.00142837	0.00191218	0.00157167	0.000898721	0.000653674	0.00101043	0.001376	0.00132381	0.00228197	0.00294478	0.00154016	0.000685307		ADAMTS8	0.00129868	0.00136154	0.00121676	0.00144433	0.00168853	0.00168189	0.00156634	0.00131387	0.00191112	0.00143357	0.00149166	0.000216908		SPINK1	0.00233256	0.00208306	0.00176753	0.00148444	0.00185423	0.00165134	0.00192119	0.00120254	0.000945803	0.000914578	0.00161573	0.000475524
SELE	0.00147074	0.00123133	0.00204053	0.0016911	0.00149538	0.000990274	0.00104588	0.00126306	0.0017	0.00153602	0.00144643	0.000322583		PHOSPHO1	0.000261309	0.00385686	0.000550817	0.000883388	0.000840496	0.000778946	0.00347773	0.00112714	0.00104103	0.00253447	0.00153522	0.00127558		ANG	0.00137784	0.00228275	0.00159342	0.00130589	0.000926315	0.00148924	0.00153209	0.000834442	0.00249751	0.00105734	0.00148968	0.000541311		PDGFA	0.000903984	0.00162867	0.000397306	0.00199769	0.00115119	0.000749867	0.00138263	0.00162457	0.00164028	0.00464996	0.00161261	0.00117209
CHI3L1	0.00166114	0.00113319	0.00164361	0.00125867	0.00130042	0.000830101	0.00210436	0.00190693	0.00157446	0.00103439	0.00144473	0.00040147		CXCL14	0.00146935	0.0012499	0.000852296	0.00149206	0.00184732	0.0022065	0.00189679	0.000674166	0.00163137	0.00203053	0.00153503	0.000497631		BTN3A2	0.00123046	0.00140461	0.00244288	0.00163104	0.00109451	0.00125154	0.00154057	0.00173728	0.00148102	0.00108141	0.00148953	0.000400906		LRG1	0.00221325	0.00166472	0.000784084	0.00159462	0.00126461	0.00108404	0.00135187	0.00272312	0.00143585	0.00200531	0.00161215	0.000571297
CTSD	0.00162361	0.00103167	0.000817997	0.00111252	0.00364125	0.00140595	0.000917348	0.00167171	0.00131673	0.000872394	0.00144112	0.000830359		IL10RB	0.00101688	0.00114148	0.00110892	0.00230119	0.0017886	0.00143845	0.00121411	0.00144399	0.00336019	0.000451165	0.0015265	0.000808433		COL6A3	0.00138571	0.00142464	0.00119645	0.00127894	0.00132188	0.00145038	0.00105756	0.00131631	0.00276876	0.00165426	0.00148549	0.000477827		LTBR	0.00106412	0.000767348	0.000782232	0.00103314	0.000891677	0.00146417	0.00255335	0.00348696	0.00351181	0.000535049	0.00160899	0.00114254
CFHR5	0.00120824	0.00143488	0.00105235	0.00132114	0.00178285	0.00127204	0.00147173	0.00120042	0.00171746	0.00194169	0.00144028	0.000288863		APCS	0.0015049	0.00104158	0.00107777	0.00107161	0.000942739	0.00230321	0.000761347	0.00129061	0.000922498	0.00431687	0.00152331	0.00107393		INHBC	0.00126541	0.00129593	0.000966108	0.0023367	0.00140092	0.00139589	0.00157216	0.00146613	0.00144358	0.00168744	0.00148303	0.000356563		CKAP4	0.00146303	0.00165881	0.00129606	0.0010263	0.00175075	0.00167505	0.00207982	0.00146884	0.00131362	0.00232019	0.00160525	0.00038296
CXCL9	0.00179117	0.0014906	0.0012232	0.00215981	0.00137231	0.00155266	0.000782047	0.000772111	0.00132735	0.00192672	0.0014398	0.000451767		IL15RA	0.00212162	0.00205098	0.00148692	0.00158956	0.000803874	0.0012095	0.00199293	0.00125322	0.00153208	0.00113427	0.0015175	0.000434969		SLURP1	0.00141747	0.00133289	0.00196334	0.00153401	0.00130001	0.00123605	0.00149976	0.00153791	0.00135639	0.00165051	0.00148283	0.000211349		SMPD1	0.00208501	0.00191805	0.00150336	0.00186984	0.0013868	0.000804066	0.000946511	0.00195559	0.00215394	0.00139005	0.00160132	0.00047163
CCN1	0.00127385	0.00159324	0.00160729	0.00188135	0.00150051	0.00115106	0.00142817	0.00157558	0.00125319	0.00111649	0.00143807	0.00024015		MMP10	0.00221008	0.0014717	0.00117194	0.00116002	0.00178307	0.00118629	0.00156099	0.00175361	0.00156827	0.00122824	0.00150942	0.000341959		CNTN1	0.00124895	0.00232464	0.00240004	0.000921073	0.00264438	0.00168729	0.000625608	0.00139065	0.000880971	0.000697564	0.00148212	0.000747842		COL18A1	0.00158943	0.00135257	0.00177521	0.000948406	0.00125191	0.00456996	0.000454749	0.00256917	0.000752815	0.000734321	0.00159985	0.00120998
SHISA5	0.000974904	0.00122888	0.00104445	0.00203781	0.00147743	0.00143466	0.00129079	0.00142143	0.00189914	0.00156292	0.00143724	0.000337408		APOA1	0.00183326	0.0010894	0.00123643	0.00145875	0.000900795	0.00255772	0.001051	0.00150578	0.00226237	0.00119179	0.00150873	0.000548302		LILRB4	0.00129289	0.00167132	0.00159211	0.00152043	0.00146023	0.00119045	0.00169753	0.00145478	0.00145612	0.00146228	0.00147981	0.000155951		CCL21	0.00111223	0.00113309	0.0022138	0.00165038	0.00297783	0.00181581	0.00125305	0.00147274	0.00107169	0.00115863	0.00158593	0.000613615
MMP8	0.00180478	0.00139601	0.0012719	0.00106374	0.0016534	0.00175746	0.0014433	0.00156712	0.00151072	0.000885073	0.00143535	0.000294401		FAM20A	0.000691055	0.00166448	0.0011353	0.00122076	0.000968718	0.00273931	0.00185765	0.00235778	0.00136642	0.00104575	0.00150472	0.000649636		CCL5	0.00139795	0.00221946	0.00151402	0.000928136	0.00157957	0.00136582	0.00119002	0.001102	0.00159429	0.00186254	0.00147538	0.000375404		ASGR2	0.00205121	0.000843717	0.00103293	0.00197782	0.00229963	0.000879024	0.00166017	0.0018957	0.00145788	0.00175293	0.0015851	0.000514413
B2M	0.00163682	0.00167625	0.00129965	0.00101385	0.00115126	0.00168777	0.00133693	0.00175889	0.00160854	0.00117173	0.00143417	0.000269353		JAM2	0.00199643	0.00206284	0.000739357	0.00206949	0.00137149	0.00134414	0.00235938	0.00103206	0.00138478	0.000658594	0.00150186	0.000594946		TNFSF13B	0.00117233	0.0013956	0.00146718	0.00111078	0.00205029	0.00188123	0.00158022	0.00116012	0.00101775	0.00191588	0.00147514	0.000371227		CCN2	0.00198527	0.00153338	0.0019418	0.00277579	0.00145645	0.00125082	0.00109206	0.00153123	0.00107487	0.00117855	0.00158202	0.000527848
MMP9	0.000990095	0.00170116	0.00128786	0.00106458	0.0014848	0.000920031	0.00153277	0.0018983	0.0019819	0.00147452	0.0014336	0.000368204		IDUA	0.00165337	0.000929429	0.00105412	0.00126529	0.00117631	0.00142162	0.00214049	0.00100542	0.00163116	0.00264029	0.00149175	0.00054625		KLK8	0.00117963	0.00154973	0.000889783	0.00163467	0.00199881	0.00195242	0.00134419	0.00149094	0.00168588	0.00101208	0.00147381	0.000371067		NPC2	0.00140265	0.000802696	0.000426206	0.00106437	0.000410552	0.000938065	0.000719904	0.0019684	0.0055117	0.00251715	0.00157617	0.00153621
CCL21	0.00136115	0.00142304	0.00127021	0.00145306	0.00135333	0.00153738	0.00183687	0.00114687	0.00154172	0.00140895	0.00143326	0.000184629		ASGR1	0.00118967	0.00140739	0.00206756	0.00120549	0.000982403	0.00159799	0.00309393	0.00131189	0.000780514	0.00126242	0.00148992	0.000661676		LGALS1	0.00081584	0.00141694	0.0016058	0.00176387	0.000790214	0.00203056	0.00126521	0.00289737	0.00117311	0.00095756	0.00147165	0.000644802		CEACAM5	0.00121483	0.00158981	0.00152794	0.00198021	0.00142904	0.00174519	0.00152367	0.00156528	0.00118002	0.00196811	0.00157241	0.000270766
LGALS3BP	0.000986087	0.00112644	0.00149598	0.00197732	0.00144719	0.00172613	0.00142515	0.00117191	0.00124621	0.00169496	0.00142974	0.000307631		TNF	0.00545209	0.00118167	0.0012259	0.00141462	0.000828149	0.00100727	0.000889448	0.00127211	0.000816916	0.000756564	0.00148447	0.0014118		RSPO1	0.00275861	0.0016149	0.00166858	0.00116139	0.00125437	0.000879056	0.000801408	0.00182793	0.000939211	0.00178861	0.00146941	0.000593509		HEPACAM2	0.00234761	0.00142714	0.00185109	0.000976201	0.001163	0.00141624	0.00188783	0.00196018	0.00159472	0.00109736	0.00157214	0.000437569
ADA2	0.00226815	0.00157077	0.0012866	0.00114483	0.000662532	0.0014842	0.000932211	0.00230893	0.00110141	0.00151358	0.00142732	0.000532431		S100A12	0.000794227	0.00138437	0.00141997	0.00293347	0.00120392	0.00143309	0.00150821	0.00128369	0.00108021	0.00175187	0.0014793	0.000572236		MATN2	0.00139573	0.00129503	0.00145746	0.00147634	0.00111091	0.0013725	0.00151667	0.00172811	0.00135364	0.00197084	0.00146772	0.000237559		FGA	0.00297021	0.00156876	0.00146703	0.00197753	0.00157912	0.00116749	0.0010362	0.00137561	0.000401143	0.00217393	0.0015717	0.000695464
SORBS1	0.00105617	0.00156259	0.00125676	0.00130656	0.00098471	0.00196023	0.00133333	0.00147842	0.0019294	0.00140316	0.00142713	0.00032382		PIGR	0.00129966	0.00206787	0.000550463	0.00113569	0.00291377	0.00100484	0.000701877	0.000857244	0.00339624	0.000862519	0.00147902	0.000982554		CCL21	0.00195816	0.00109286	0.000885443	0.00103968	0.00145921	0.00158792	0.00175345	0.00163191	0.00228442	0.000952865	0.00146459	0.000466478		STC1	0.00144296	0.000837683	0.00149911	0.00507105	0.00201611	0.000700248	0.00114638	0.0011664	0.00110918	0.000714995	0.00157041	0.0012934
THY1	0.00186217	0.00128796	0.00158506	0.00118246	0.00162456	0.00127173	0.00193285	0.00106245	0.00144077	0.000994819	0.00142448	0.000321854		CHCHD6	0.00139783	0.00127231	0.0019678	0.00199811	0.00156518	0.00124878	0.0012695	0.00108314	0.00134851	0.00162416	0.00147753	0.000308547		ENPP5	0.000947143	0.00187811	0.00111884	0.00129997	0.00172141	0.0013849	0.00116002	0.00146143	0.0018686	0.00174922	0.00145896	0.000332397		CD70	0.00468449	0.00161593	0.000945859	0.00114416	0.000949183	0.00138387	0.000858663	0.0018044	0.00142239	0.000894971	0.00157039	0.00114171
TFPI	0.0016795	0.00114395	0.00114031	0.00125114	0.0011125	0.00131993	0.000888129	0.00164974	0.00140626	0.00263538	0.00142269	0.00049078		GM2A	0.000702879	0.0018605	0.00192687	0.00504685	0.000893262	0.00103484	0.000438919	0.000844058	0.000883127	0.00112386	0.00147552	0.00134099		KLK11	0.000876791	0.00183883	0.000947514	0.000978314	0.0016325	0.00213763	0.00119967	0.00185281	0.00195569	0.00116911	0.00145889	0.000473713		NT5C1A	0.00157902	0.00186482	0.000571041	0.000835404	0.000968357	0.00302559	0.00127996	0.00172444	0.000785793	0.00302074	0.00156552	0.000877664
ASGR1	0.00113996	0.00216642	0.00152564	0.000964962	0.00113681	0.00206537	0.00158381	0.000922252	0.00155607	0.00112056	0.00141819	0.000438839		KLK11	0.00216947	0.000853501	0.00118716	0.000739602	0.00224342	0.0016823	0.000653868	0.00116882	0.00141284	0.00252844	0.00146394	0.00066717		SMOC2	0.00187721	0.0010649	0.000829419	0.00166922	0.00180768	0.00132801	0.00123391	0.00224637	0.000867451	0.00162557	0.00145497	0.000466386		EGFR	0.00227974	0.00178116	0.00131545	0.00163869	0.000901042	0.00106371	0.00133694	0.0017292	0.00134068	0.00224696	0.00156336	0.000460886
MZB1	0.00188935	0.00163577	0.00127386	0.00165859	0.00153857	0.00117515	0.00144498	0.00132353	0.000929017	0.00125494	0.00141238	0.000278248		LAIR1	0.000981718	0.00217503	0.000277997	0.00099522	0.00148968	0.00147385	0.00166073	0.00142154	0.00126574	0.00284473	0.00145862	0.000695317		AREG	0.00107298	0.000863342	0.00198343	0.00112123	0.000978255	0.00194807	0.00112357	0.00110025	0.00179516	0.00255581	0.00145421	0.000569622		SNRPB2	0.000910341	0.000836513	0.000834776	0.000610288	0.00535335	0.00154578	0.00214978	0.00165391	0.000576172	0.00115034	0.00156212	0.00142421
RELT	0.000848178	0.00116818	0.00194577	0.00198652	0.00131342	0.00169285	0.000972688	0.00110054	0.00167764	0.0014113	0.00141171	0.000400207		IL2	0.000878181	0.00267474	0.0018688	0.00117955	0.00145625	0.00116577	0.00098459	0.00112239	0.000323812	0.00288635	0.00145404	0.000803569		LCN15	0.00118041	0.00150854	0.000852094	0.00179923	0.00135321	0.00100187	0.0017093	0.00210085	0.00195193	0.00104213	0.00144996	0.00043139		CCL14	0.00121682	0.00186417	0.00361065	0.00123865	0.000938847	0.0012997	0.000964734	0.000940586	0.00213351	0.00135487	0.00155625	0.000822
MMP7	0.00116795	0.00187578	0.00074967	0.00174493	0.00192147	0.00117268	0.00128529	0.00102829	0.00149188	0.00166877	0.00141067	0.000391095		QPCT	0.0023728	0.00098435	0.0026771	0.00126223	0.000857001	0.00223737	0.000831288	0.00209079	0.000585788	0.000633822	0.00145325	0.000801896		CEACAM21	0.00112042	0.00158051	0.00179912	0.00158828	0.00100907	0.00151821	0.00107094	0.00156412	0.00194087	0.0012811	0.00144726	0.000314792		PYY	0.00173799	0.00146169	0.00112609	0.00124299	0.0020467	0.00145635	0.000915322	0.00161251	0.00287739	0.00106539	0.00155424	0.00057503
FABP1	0.00104126	0.00145985	0.00145068	0.0015352	0.00144419	0.00133727	0.00188335	0.00162531	0.00122379	0.00109905	0.00140999	0.000250339		KIT	0.00109259	0.000878199	0.0016662	0.00092445	0.00154321	0.00147495	0.00411423	0.00134978	0.00082935	0.00060225	0.00144752	0.000999941		COCH	0.00109452	0.00132732	0.00119385	0.00121606	0.00169003	0.00112077	0.00136773	0.00196134	0.00203287	0.00144951	0.0014454	0.000339201		TYRP1	0.00160028	0.00080564	0.00236331	0.00220299	0.00103855	0.00186629	0.00229069	0.000950298	0.00120508	0.00118301	0.00155061	0.000593295
RSPO1	0.00139299	0.00131222	0.000685537	0.00169054	0.0014495	0.00173835	0.00207022	0.00132752	0.000890219	0.00153093	0.0014088	0.000401422		PON2	0.000748538	0.0013266	0.00108245	0.00102368	0.00102739	0.00261398	0.00148387	0.00119703	0.00190429	0.00205169	0.00144595	0.000576479		SCARA5	0.00162131	0.00165018	0.00151668	0.00187948	0.00142294	0.00113209	0.00176897	0.00125991	0.00108249	0.0010757	0.00144097	0.000292943		CWC15	0.00332554	0.00155918	0.00181912	0.000852867	0.000874645	0.00110579	0.00115592	0.00141908	0.0016535	0.00165755	0.00154232	0.000711697
GPR15L	0.00136515	0.00163286	0.000885825	0.00168736	0.000953021	0.00103513	0.00146324	0.00131142	0.00134502	0.0024039	0.00140829	0.000441879		TMSB10	0.00163147	0.00213769	0.00165388	0.000819583	0.00174745	0.00142976	0.00167197	0.000902222	0.00103482	0.00142997	0.00144588	0.000415754		ITGA11	0.00297212	0.00130817	0.00106254	0.00128969	0.00234475	0.000552065	0.00110061	0.0017124	0.00096013	0.00109575	0.00143982	0.000720727		PSAP	0.00115	0.00113992	0.00179895	0.00229872	0.00198567	0.00114613	0.00176687	0.00118606	0.00142047	0.00149233	0.00153851	0.000408509
SPINK6	0.00151593	0.00175701	0.00132804	0.00142554	0.00184605	0.00129029	0.00153039	0.00118041	0.00105445	0.0011437	0.00140718	0.000259812		WARS	0.00239669	0.00146078	0.000879279	0.0010816	0.000828876	0.0021155	0.00171885	0.00176569	0.00101278	0.0011701	0.00144301	0.000540311		FABP1	0.00303705	0.00173305	0.00174381	0.00121016	0.00149256	0.000691283	0.000993913	0.001269	0.00107943	0.00112735	0.00143776	0.000649859		CRHBP	0.001512	0.000741231	0.000959799	0.00175722	0.000875264	0.0016348	0.00250559	0.00146123	0.00181415	0.00205525	0.00153165	0.000552974
DTNB	0.00146792	0.00111568	0.00151645	0.00107	0.000970334	0.00138019	0.00125016	0.00207684	0.00191912	0.00129332	0.001406	0.000358079		POF1B	0.0011332	0.0020064	0.00166545	0.000589672	0.00119766	0.00100382	0.0019393	0.00140475	0.00108285	0.00239408	0.00144172	0.000550367		OCLN	0.00178381	0.00124609	0.00196411	0.00301367	0.000866335	0.00146275	0.00113061	0.00124931	0.000944432	0.000665957	0.00143271	0.000684174		PTGES2	0.00133673	0.00194577	0.00214969	0.00335455	0.000681075	0.00109612	0.00148573	0.00132465	0.00101487	0.000875288	0.00152645	0.000786706
CSTB	0.00106997	0.00115196	0.00139719	0.00211221	0.00181487	0.00137843	0.00123796	0.00182461	0.000939408	0.00112958	0.00140562	0.000386118		CFHR5	0.0011682	0.00405306	0.000928188	0.00112937	0.0010764	0.00113727	0.00208205	0.00101877	0.000928516	0.000877979	0.00143998	0.000980441		TREM2	0.00176282	0.00168171	0.00136868	0.00150821	0.00119599	0.00147061	0.00126825	0.00161816	0.0012458	0.00116886	0.00142891	0.000211894		CSTB	0.00076639	0.000804638	0.00521562	0.00177441	0.00105924	0.00125509	0.000886233	0.000885288	0.000756172	0.00182625	0.00152293	0.00135672
SERPINA1	0.00129343	0.00156279	0.00175523	0.000867478	0.00107702	0.00116053	0.00149343	0.00163717	0.00131589	0.00183479	0.00139977	0.000310981		PRAP1	0.000692311	0.00352354	0.000721491	0.00109457	0.00101014	0.00146799	0.00237936	0.00189551	0.000785314	0.000810524	0.00143808	0.000921113		TNFRSF6B	0.00114805	0.00160802	0.00126289	0.00215598	0.000948734	0.000682265	0.00113363	0.00110364	0.00250884	0.00171019	0.00142622	0.000567008		CCL23	0.00199789	0.00122618	0.00169908	0.000914027	0.00188095	0.00141744	0.00105652	0.00127493	0.00194436	0.00179906	0.00152104	0.000392654
VWA1	0.00167994	0.000643026	0.00186965	0.00107127	0.00143005	0.00118733	0.000982056	0.00181685	0.00220946	0.00109988	0.00139895	0.000485325		IL12A_IL12B	0.000595136	0.00136115	0.00111654	0.00205356	0.00135929	0.00116502	0.00152839	0.00102368	0.00102996	0.00312566	0.00143584	0.000705043		RELT	0.000964442	0.001601	0.00173303	0.00123981	0.00116468	0.00147976	0.00203058	0.00103853	0.00111112	0.00187384	0.00142368	0.000374028		SERPINA3	0.00207947	0.00165824	0.00154516	0.00187968	0.00175959	0.00146064	0.000971234	0.00114206	0.00208821	0.000549193	0.00151335	0.000497987
TNFRSF12A	0.00112785	0.00193263	0.00156371	0.000925222	0.000933136	0.00184858	0.00103766	0.0018997	0.00161501	0.0010797	0.00139632	0.000416179		PLTP	0.00136031	0.00197438	0.00147771	0.0021668	0.000910524	0.00126223	0.00110295	0.0017543	0.00101499	0.00132515	0.00143494	0.000413586		GPR37	0.00155546	0.00149883	0.00130544	0.001222	0.00118304	0.000802154	0.000968423	0.00196519	0.00181199	0.00189197	0.00142045	0.000393325		CD274	0.000681057	0.00101998	0.0018759	0.00158191	0.00217205	0.0021434	0.000912433	0.00183233	0.00208119	0.000809918	0.00151102	0.000594715
BPIFB2	0.00117664	0.00117821	0.00140532	0.00145102	0.00125975	0.00209341	0.00124416	0.00131109	0.00119588	0.00164558	0.0013961	0.000286009		HYAL1	0.000807288	0.00376982	0.00312489	0.000941921	0.00103773	0.00120048	0.000722461	0.000989717	0.000955455	0.000792496	0.00143423	0.00108042		SORCS2	0.00129058	0.00120361	0.00172032	0.00303741	0.00104691	0.00161423	0.00108549	0.00109926	0.000878613	0.00122399	0.00142004	0.000622984		TOR1AIP1	0.00103436	0.000933674	0.00149021	0.000817979	0.00253258	0.00107836	0.00102949	0.00291895	0.00159157	0.00166661	0.00150938	0.000708431
KLK14	0.00150187	0.00144543	0.00133444	0.000849636	0.00124423	0.00140056	0.00114685	0.00144676	0.00167394	0.00191249	0.00139562	0.000288227		KLK8	0.000844339	0.000827709	0.00186312	0.000792684	0.00088292	0.00106069	0.00143923	0.000572168	0.000555791	0.00547426	0.00143129	0.00147541		CCL25	0.000735828	0.00162082	0.00138317	0.00216458	0.00141539	0.0012525	0.00145592	0.00143627	0.00126228	0.00143076	0.00141575	0.000352548		B2M	0.000786	0.00134987	0.0013283	0.00105453	0.00273794	0.00141599	0.00177813	0.00151606	0.00111526	0.00200806	0.00150901	0.000556053
SCGN	0.0012831	0.00239677	0.0017619	0.00135384	0.000950689	0.000956635	0.000939156	0.00118116	0.00169588	0.00140367	0.00139228	0.000457774		CPM	0.00124525	0.00119296	0.00210769	0.00238114	0.000930354	0.00129622	0.00137425	0.000805234	0.00215694	0.000795667	0.00142857	0.000581763		CFH	0.00175891	0.00158375	0.000929727	0.00145601	0.0011304	0.00201542	0.00139289	0.00116145	0.00121336	0.00150718	0.00141491	0.000323068		CFHR5	0.000819232	0.00347759	0.000935754	0.000998395	0.00103975	0.00120795	0.0010285	0.000865723	0.00129126	0.00342438	0.00150885	0.00103344
APLP1	0.000986647	0.00167125	0.00212932	0.00181908	0.00176861	0.000639006	0.00139233	0.00130035	0.00122317	0.000978652	0.00139084	0.00045764		TNFRSF10A	0.0016129	0.000426824	0.0021225	0.00065279	0.00205609	0.0017121	0.00170005	0.00150108	0.00162018	0.000868929	0.00142734	0.000579643		C1QTNF1	0.000652274	0.000929173	0.00114958	0.00180379	0.00158894	0.00275354	0.00107007	0.00108642	0.00119784	0.0019129	0.00141445	0.000613127		REG1B	0.000941432	0.00124171	0.00124691	0.00136862	0.00160475	0.00108423	0.000761675	0.00363074	0.00111899	0.0020769	0.0015076	0.000830425
SPON1	0.00140101	0.00120149	0.00240921	0.00141899	0.00119003	0.000792527	0.0016251	0.00137524	0.00125857	0.0012026	0.00138748	0.000419004		GRN	0.000906382	0.000710204	0.00109362	0.00115371	0.000761146	0.000611873	0.00137476	0.00151497	0.00124975	0.00488726	0.00142637	0.00125139		CGREF1	0.00246067	0.000679188	0.0012682	0.00119997	0.00177372	0.00153796	0.00130459	0.00105726	0.00193274	0.000921013	0.00141353	0.000526905		NECTIN2	0.000283399	0.00116748	0.000785987	0.00157076	0.00195847	0.00282531	0.00124753	0.00110063	0.001774	0.00230788	0.00150214	0.000747074
GOLM2	0.000809809	0.00159914	0.00153422	0.00180428	0.00144864	0.00144104	0.00108737	0.00101675	0.00154803	0.00153742	0.00138267	0.000308384		IFNLR1	0.000944868	0.00113145	0.00102101	0.00104745	0.000827651	0.0039105	0.0013145	0.00199164	0.000894238	0.00117648	0.00142598	0.00093296		IL6	0.00138582	0.00165721	0.00124584	0.00165218	0.00197712	0.000772185	0.000879534	0.00134325	0.00207406	0.00112928	0.00141165	0.000432221		TNFRSF11A	0.00135485	0.00208863	0.000987344	0.00149969	0.00104841	0.00153293	0.00204052	0.00161916	0.00197869	0.000866591	0.00150168	0.000443731
EFHD1	0.00180975	0.00150876	0.00124139	0.00206095	0.00138222	0.00125131	0.000822059	0.00103728	0.00130207	0.00139614	0.00138119	0.000355248		DPP4	0.00149109	0.00117638	0.00145658	0.000748368	0.00273182	0.00136732	0.000602922	0.00101749	0.00283952	0.000795323	0.00142268	0.000779978		SPON1	0.00180241	0.00145324	0.00127243	0.00100225	0.000937594	0.00211073	0.00167925	0.00105616	0.0016934	0.00109545	0.00141029	0.000398913		CGA	0.00128962	0.00195286	0.00224561	0.00102535	0.00126558	0.00102501	0.00223715	0.00147707	0.00116201	0.00130218	0.00149824	0.000472392
GUCA2A	0.00159721	0.0014441	0.00154311	0.00152901	0.000766614	0.00103985	0.00171154	0.00120639	0.00135825	0.00160806	0.00138041	0.000295255		SERPINA11	0.000412538	0.0026576	0.000952883	0.0011354	0.000983032	0.00093947	0.00259228	0.00108236	0.00267676	0.000773225	0.00142056	0.000866262		POLR2F	0.00115344	0.00168762	0.00110056	0.000766361	0.00179916	0.00174561	0.000743948	0.00132983	0.00149223	0.00228074	0.00140995	0.000486713		UMOD	0.00163018	0.0015479	0.00139358	0.00141858	0.000759206	0.00113154	0.00206856	0.00190135	0.00204274	0.00108433	0.0014978	0.000431197
EDN1	0.00147064	0.00168464	0.00110267	0.00129392	0.0013631	0.00147188	0.00115359	0.00142749	0.00130661	0.00151963	0.00137942	0.000173996		DDAH1	0.000646929	0.00135376	0.00069097	0.00288952	0.00115663	0.000835436	0.00447934	0.000595487	0.000780051	0.000767138	0.00141953	0.00127276		NOS1	0.00179479	0.00183901	0.000984116	0.000807433	0.00127054	0.00125015	0.000855894	0.00161824	0.00201627	0.00165858	0.0014095	0.000434783		SCGN	0.00299823	0.00236376	0.000671274	0.00103395	0.00108103	0.000717901	0.00156902	0.0021275	0.0018222	0.000587898	0.00149728	0.000817597
ACP5	0.00106764	0.00146995	0.00152893	0.00174036	0.00183983	0.00109763	0.00112354	0.0015081	0.00138703	0.00101854	0.00137816	0.000290922		CD46	0.000545607	0.00108456	0.00225506	0.00130529	0.000648454	0.000831723	0.00077156	0.00037705	0.00510627	0.00122687	0.00141524	0.00140091		EPHA2	0.00123599	0.00227918	0.00106195	0.00129191	0.00177601	0.000648661	0.00140586	0.00207625	0.0016807	0.000632714	0.00140892	0.000553351		SDC1	0.000533575	0.00227479	0.000962491	0.00373172	0.00140586	0.00161435	0.000588272	0.000798472	0.00199865	0.000978395	0.00148866	0.000981412
TREM2	0.00162047	0.00134685	0.00198313	0.00192837	0.00137729	0.00120592	0.000582541	0.00118009	0.00168225	0.000866709	0.00137736	0.000445267		SERPINF1	0.00108886	0.00105631	0.00141725	0.00132917	0.00136261	0.00128947	0.00147672	0.00115724	0.00268329	0.0011965	0.00140574	0.000469821		NTRK2	0.00155736	0.00109679	0.0014326	0.00167563	0.00154226	0.00162703	0.00108781	0.00143002	0.00134793	0.00124161	0.00140391	0.000208573		BAMBI	0.000766529	0.00132526	0.000929841	0.00170252	0.00124367	0.00185732	0.00115579	0.00227368	0.00108071	0.0025449	0.00148802	0.000587956
SERPINA3	0.00147846	0.000895023	0.00230812	0.00127516	0.00116372	0.00154347	0.000709679	0.00128484	0.00172127	0.00134853	0.00137283	0.000442985		CCL8	0.00102868	0.000762527	0.00208469	0.00303624	0.00149104	0.00100281	0.000883519	0.00148427	0.00170946	0.000556846	0.00140401	0.000740627		IL17A	0.0026196	0.000976927	0.000784822	0.00158838	0.00125312	0.00108342	0.000767647	0.00137362	0.00176344	0.00182128	0.00140323	0.000568836		IFNLR1	0.0018642	0.0012499	0.00146144	0.00146579	0.00269936	0.00119431	0.00114438	0.00120463	0.00111494	0.00146908	0.0014868	0.000482002
VWC2	0.00166737	0.0014332	0.00128826	0.00141212	0.00167802	0.0015483	0.0012333	0.00105857	0.00122891	0.00117099	0.00137191	0.000211528		CLEC4D	0.000759342	0.00114962	0.000657944	0.00127776	0.00516639	0.000989831	0.000717994	0.00137369	0.000833443	0.0010588	0.00139848	0.00134561		IDI2	0.00135012	0.00141786	0.00160563	0.00120105	0.000960251	0.00115432	0.00145904	0.00231353	0.00103244	0.00153392	0.00140282	0.000384331		IFI30	0.00315657	0.00080794	0.0023985	0.00195055	0.000688916	0.00193408	0.00115695	0.000820272	0.00036996	0.00156954	0.00148533	0.000878074
CHIT1	0.00133433	0.000534902	0.000946886	0.00118332	0.00182956	0.00123886	0.00170896	0.00164481	0.00107569	0.00217673	0.0013674	0.000479434		COL18A1	0.000467441	0.00224401	0.00073603	0.000503845	0.00228581	0.000900373	0.00210868	0.00334709	0.00089609	0.000492772	0.00139821	0.00101273		GFRAL	0.00103926	0.00148016	0.00137319	0.0012088	0.00142555	0.00245163	0.00104106	0.00146918	0.00159787	0.000933334	0.001402	0.000430881		THY1	0.000876067	0.00159083	0.00107827	0.002452	0.00127328	0.00186066	0.00118454	0.0010763	0.00236841	0.00102722	0.00147876	0.000569148
FSTL1	0.00152962	0.00195785	0.00131822	0.00116108	0.00147085	0.00151418	0.00101952	0.000817921	0.00170933	0.00113365	0.00136322	0.000340996		CD83	0.00078167	0.0015212	0.000800974	0.00350459	0.000802881	0.00116356	0.00183741	0.00187099	0.00078248	0.000910786	0.00139765	0.000858381		ANXA10	0.00141105	0.00215145	0.00131695	0.0015145	0.00148961	0.00119067	0.00127231	0.000808392	0.00106601	0.00178014	0.00140011	0.000374019		PPY	0.00330885	0.000789684	0.00165548	0.000506237	0.000702587	0.00290398	0.00162776	0.00131351	0.000883442	0.00109283	0.00147844	0.00094208
BRK1	0.00184334	0.00153643	0.00173793	0.00116771	0.00164678	0.00103299	0.000969063	0.00103021	0.0017138	0.000949514	0.00136278	0.000363458		LCN15	0.00224325	0.000623854	0.000544157	0.000881144	0.00111121	0.00381803	0.00114398	0.00114882	0.00185981	0.000578667	0.00139529	0.00101433		ANGPTL4	0.00199007	0.00187068	0.0015863	0.000863642	0.001177	0.00115552	0.00159886	0.00147647	0.00126248	0.000989012	0.001397	0.000370396		IDUA	0.00171594	0.00144079	0.00098587	0.00236984	0.00131448	0.00131366	0.00165339	0.00142319	0.00131318	0.00125328	0.00147836	0.000374277
TNFSF13B	0.00150324	0.00158451	0.000875784	0.000672002	0.00133773	0.00247049	0.00137463	0.00110985	0.00127661	0.00141964	0.00136245	0.000481395		PTN	0.00117188	0.00129575	0.00074535	0.00066681	0.0012221	0.00458986	0.000881626	0.00164609	0.000989071	0.000689771	0.00138983	0.00116607		NDUFS6	0.00130864	0.00161009	0.00105891	0.00124829	0.00125474	0.00179545	0.00172155	0.00213276	0.000811221	0.00100382	0.00139455	0.000410011		SFTPA1	0.00100853	0.00160218	0.00214191	0.00138279	0.00123986	0.00137754	0.00190959	0.00138159	0.00070017	0.00203258	0.00147767	0.00045468
NID1	0.000943538	0.00139043	0.0010798	0.00111153	0.00164061	0.000797702	0.00149153	0.00179468	0.00112163	0.0022375	0.00136089	0.000440025		BST2	0.00165896	0.00147576	0.00093545	0.000975835	0.00104805	0.000644258	0.000935836	0.00372085	0.00130536	0.00118807	0.00138884	0.000870372		VWF	0.00107419	0.00124618	0.00142877	0.00227005	0.00137413	0.00158446	0.00137473	0.00136023	0.00145238	0.000770207	0.00139353	0.000383479		SCARB2	0.00102524	0.000882408	0.00227908	0.00156121	0.00110386	0.00222817	0.00139939	0.00130262	0.000901367	0.00206403	0.00147474	0.000539946
LRG1	0.00165251	0.000859361	0.00168264	0.00104283	0.00121685	0.00171134	0.00131191	0.00165117	0.00136705	0.00108413	0.00135798	0.000306961		SCARA5	0.00475603	0.00102595	0.0005496	0.00042453	0.000899103	0.00174024	0.00167085	0.000812895	0.000679749	0.00128234	0.00138413	0.00126458		MPO	0.00129036	0.00143212	0.0017691	0.00112018	0.00161828	0.00117549	0.000689849	0.000701193	0.00293614	0.00115915	0.00138919	0.000644192		CD99L2	0.000891859	0.000865799	0.00125696	0.00530957	0.0011009	0.000432981	0.00105316	0.00137574	0.00140585	0.00104736	0.00147402	0.00137695
CRISP2	0.00122319	0.000747	0.00161167	0.00113191	0.00148209	0.00119058	0.00100997	0.00191123	0.00124599	0.00201044	0.00135641	0.000396622		MET	0.00153147	0.00109132	0.00217036	0.00123681	0.00131644	0.00143836	0.00137572	0.0010769	0.00124531	0.00125636	0.00137391	0.000313376		AGRP	0.00177955	0.00155585	0.00118238	0.00143825	0.0012241	0.00130623	0.00127468	0.000704648	0.00160924	0.00179827	0.00138732	0.000326074		PRDX6	0.00103988	0.000954599	0.00133045	0.000649678	0.00153317	0.00124198	0.00209682	0.00159599	0.00241754	0.00186063	0.00147207	0.000543466
WFDC12	0.000945974	0.00108153	0.00201126	0.00125982	0.000961354	0.00147371	0.00188518	0.0009297	0.00136118	0.00165421	0.00135639	0.000394742		PQBP1	0.00134857	0.00120349	0.00272865	0.00238674	0.000531502	0.00121275	0.00101543	0.00105026	0.00100718	0.00124619	0.00137308	0.000667541		GRPEL1	0.00180592	0.0012565	0.00130173	0.00127285	0.0016213	0.00194323	0.00127838	0.00134837	0.000770986	0.00126274	0.0013862	0.000330876		DUSP29	0.000958529	0.00110037	0.00176711	0.00108393	0.00265468	0.00114026	0.00269188	0.000928125	0.00128403	0.00107652	0.00146854	0.000676902
B4GALT1	0.00143269	0.000884377	0.00165401	0.0017721	0.0011915	0.00158302	0.00177264	0.00127786	0.000761666	0.00122725	0.00135571	0.000352509		CCL23	0.000687586	0.00272876	0.000762636	0.000717485	0.00107253	0.00197806	0.000989175	0.00153302	0.00155097	0.00170682	0.00137271	0.000656806		TOR1AIP1	0.0016649	0.00125414	0.00125001	0.00140647	0.00120216	0.00161502	0.0022455	0.00093589	0.00100306	0.00127914	0.00138563	0.000380019		CCL18	0.00103464	0.00134595	0.00102432	0.00114642	0.000789344	0.000769015	0.000829087	0.00140888	0.000591085	0.00572575	0.00146645	0.00151882
CCDC134	0.00140392	0.00122704	0.00120695	0.000829052	0.00263961	0.00122361	0.000836341	0.00172509	0.00148402	0.000921838	0.00134975	0.000536942		CD40	0.000333204	0.000728047	0.00460972	0.000958301	0.000275443	0.0007441	0.00100771	0.00074795	0.000308488	0.00399766	0.00137106	0.0015738		ERMAP	0.00101874	0.00188613	0.00158765	0.000961418	0.00116985	0.00136931	0.00183475	0.00185815	0.00114732	0.00100311	0.00138364	0.000377237		PTK7	0.00226829	0.00118128	0.000867337	0.00153688	0.00171032	0.00170193	0.000496182	0.0018174	0.00150287	0.0014516	0.00145341	0.000501944
DRAXIN	0.00151562	0.000654571	0.0010138	0.00117612	0.001064	0.00172525	0.0015209	0.00114941	0.00198439	0.00168233	0.00134864	0.000402663		CDH2	0.00205511	0.00176399	0.00161544	0.000719226	0.000845379	0.000959242	0.00138485	0.00056802	0.000713845	0.00308525	0.00137104	0.000786576		KLK14	0.00167753	0.00133494	0.00097627	0.00114535	0.00121315	0.00135912	0.00160507	0.0016473	0.00147681	0.00137025	0.00138058	0.000228146		CFD	0.00184728	0.00174018	0.00153795	0.00125059	0.00118033	0.00125621	0.00126796	0.000971132	0.000812692	0.00264499	0.00145093	0.000526668
CD14	0.00204289	0.00144875	0.00130486	0.00181411	0.00108511	0.00152873	0.000856811	0.00101349	0.00117195	0.00119855	0.00134652	0.000368237		FGF23	0.000781222	0.00117533	0.00112191	0.000627046	0.00091497	0.00284742	0.00202915	0.000949621	0.00113116	0.00204469	0.00136225	0.000707952		SIGLEC1	0.00153948	0.0021553	0.000974867	0.00107316	0.00153981	0.00169755	0.0017692	0.00120417	0.00112635	0.000696347	0.00137762	0.000437829		PRCP	0.00110583	0.00176693	0.00160884	0.00339563	0.00122295	0.00151276	0.000722051	0.00109856	0.000685831	0.00136066	0.001448	0.000769589
SERPINA11	0.000923915	0.00122688	0.00171134	0.00169904	0.00128515	0.00175767	0.0011689	0.00175718	0.00111697	0.000805065	0.00134521	0.00036042		PRSS8	0.000670548	0.0024119	0.00162207	0.000730587	0.000937758	0.00178012	0.00212131	0.00163124	0.000638426	0.00102979	0.00135738	0.000639816		ITGB1	0.00283282	0.00137162	0.00144027	0.00112721	0.00155535	0.00109853	0.00109115	0.00110671	0.0010158	0.00110181	0.00137413	0.000543249		HLA-E	0.000836789	0.00113439	0.00220382	0.00121852	0.00136459	0.00130124	0.00143929	0.00170644	0.00147117	0.00172253	0.00143988	0.000375124
PPY	0.00166352	0.00130524	0.00172816	0.00105948	0.00130198	0.000982776	0.00124566	0.00138814	0.00146575	0.00129341	0.00134341	0.000234136		LRRN1	0.00145627	0.00149518	0.00137978	0.000627417	0.000623917	0.00180092	0.00201485	0.00185441	0.00120033	0.0011205	0.00135736	0.000478062		GRP	0.0024884	0.000741339	0.000920161	0.00214663	0.000736195	0.00115519	0.00122499	0.00136178	0.00131998	0.00163597	0.00137306	0.000576738		IL19	0.00104984	0.00142898	0.00218015	0.00192498	0.00111987	0.00222905	0.0014174	0.00114405	0.0010581	0.000787886	0.00143403	0.00050764
TNFSF13	0.00141357	0.00110335	0.00115503	0.00139069	0.00192167	0.000985225	0.00123174	0.00134619	0.00158033	0.00129398	0.00134218	0.000265411		LRG1	0.001473	0.000832333	0.00128588	0.00294026	0.00109814	0.00105097	0.00164998	0.00110432	0.00083945	0.00125451	0.00135288	0.000613647		EDN1	0.00147278	0.00105292	0.00110949	0.00163539	0.000540446	0.00185058	0.00163785	0.00180384	0.0012246	0.00139124	0.00137191	0.000401391		SFTPA2	0.00112465	0.000966661	0.00135199	0.00183476	0.00167757	0.00121289	0.00218234	0.00140469	0.00162516	0.000949857	0.00143306	0.000397415
TMPRSS11D	0.00128689	0.000893862	0.00113653	0.00107958	0.00129363	0.00144062	0.00160296	0.00147005	0.0013811	0.00180345	0.00133887	0.000263708		ASAH1	0.00109366	0.00152598	0.000703916	0.00103776	0.000756106	0.000903579	0.00184354	0.001699	0.00109421	0.00275243	0.00134102	0.000628968		TNFRSF10A	0.00183884	0.00123164	0.00102691	0.00142466	0.000933975	0.00142772	0.00134651	0.00160041	0.00162948	0.00124545	0.00137056	0.000276803		CALCB	0.0013609	0.00106473	0.00130839	0.000589091	0.00116345	0.00350924	0.0019662	0.00162085	0.000799093	0.000927104	0.0014309	0.00083195
IGLC2	0.00145754	0.00170365	0.00108075	0.00109156	0.00121564	0.00149937	0.00119283	0.00119987	0.00156288	0.00136896	0.00133731	0.00021281		CKMT1A_CKMT1B	0.00128804	0.00129572	0.00160161	0.00186629	0.00174091	0.00118324	0.00135343	0.00126858	0.000816816	0.000993999	0.00134086	0.000322161		ORM1	0.00185495	0.0013592	0.00118751	0.00135205	0.000988878	0.00114378	0.000814401	0.00199808	0.00167495	0.00123238	0.00136062	0.000377061		CXCL10	0.0013212	0.00279854	0.00140607	0.000789179	0.00191109	0.00228045	0.000979244	0.0010633	0.000770811	0.00095081	0.00142707	0.000687376
LILRA5	0.00130069	0.00196768	0.00121079	0.00148912	0.00142296	0.00120927	0.000776725	0.00174668	0.00137744	0.000868836	0.00133702	0.000359693		ANXA10	0.00123779	0.0018547	0.00134243	0.00127654	0.00151085	0.00194462	0.00112451	0.000899343	0.0013034	0.000901216	0.00133954	0.000350971		VWA1	0.00120036	0.000876072	0.0020228	0.00193862	0.00120058	0.00178352	0.00107796	0.000953964	0.00125198	0.00130014	0.0013606	0.000408007		ITGAM	0.00149711	0.00122096	0.00153167	0.000931698	0.00170706	0.00146905	0.00135898	0.00124604	0.00150376	0.0017985	0.00142648	0.000250582
VSIG2	0.00103106	0.00105361	0.00132701	0.00180867	0.000940378	0.00084225	0.00103298	0.0019168	0.00176636	0.00162252	0.00133416	0.000407289		TCN2	0.00301573	0.000919504	0.00115119	0.00220057	0.000928594	0.000823664	0.0010876	0.000633869	0.00182682	0.000769021	0.00133566	0.000768992		CFI	0.00126967	0.00065613	0.00112601	0.00150473	0.0027501	0.000974934	0.00129304	0.00122482	0.00166572	0.00113693	0.00136021	0.000560348		ANGPTL4	0.00125965	0.00102105	0.00139976	0.00157336	0.00155684	0.000976835	0.00147055	0.00168832	0.00200808	0.00130933	0.00142638	0.000308429
GLO1	0.00263173	0.0013752	0.00119902	0.00128166	0.000829193	0.00180005	0.000628453	0.00144042	0.000920224	0.001168	0.00132739	0.000566297		BCL2	0.000889856	0.00135124	0.00144747	0.00071949	0.00103026	0.000635889	0.00465844	0.000869165	0.000858111	0.000872707	0.00133326	0.00119606		TNF	0.00146847	0.00158012	0.00133623	0.000650398	0.00130085	0.0012622	0.000953023	0.00100154	0.00189711	0.00211657	0.00135665	0.000438718		SIGLEC8	0.00186852	0.0013009	0.00205657	0.00117416	0.0011544	0.00102074	0.00119527	0.00139559	0.00105394	0.00202389	0.0014244	0.000402845
CXCL13	0.00151807	0.00160643	0.00155442	0.0016281	0.00162342	0.000986512	0.00117913	0.00112504	0.00118773	0.000864331	0.00132732	0.000289996		CGREF1	0.00134043	0.00224391	0.00134816	0.00176249	0.000645498	0.000900814	0.00125104	0.00207334	0.000451899	0.00131197	0.00133296	0.000577885		SFTPA1	0.0010684	0.00159793	0.00132779	0.00233253	0.00102936	0.00141941	0.00102292	0.00119864	0.000619636	0.00194839	0.0013565	0.000498356		TFF1	0.00156235	0.00127247	0.00179673	0.00172712	0.00154862	0.00135994	0.000933323	0.00143598	0.00109664	0.00146192	0.00141951	0.000267051
CXCL11	0.00114424	0.00123051	0.00108768	0.00173432	0.00172687	0.000734741	0.00148637	0.00168219	0.00101062	0.00143211	0.00132696	0.000339813		NOTCH3	0.00044265	0.00315736	0.00113676	0.00112595	0.000920136	0.00122994	0.00105031	0.000676988	0.00184913	0.00173495	0.00133242	0.00076896		REG1B	0.00170431	0.00118265	0.00105214	0.000981394	0.00114221	0.00134457	0.001068	0.001355	0.00232018	0.00140398	0.00135544	0.000400659		MIA	0.00270065	0.00150921	0.00192508	0.00147742	0.00106105	0.000875315	0.000655151	0.0020517	0.000936202	0.000981325	0.00141731	0.000644844
PQBP1	0.00116606	0.00153376	0.00113188	0.000962795	0.00170168	0.00125969	0.00116296	0.00108318	0.00147772	0.00177706	0.00132568	0.000278068		CXCL11	0.00196249	0.00103413	0.00037515	0.000769449	0.000749388	0.00271708	0.00221263	0.000730987	0.000699381	0.00204197	0.00132926	0.000817656		CEACAM6	0.00139939	0.00151167	0.00195199	0.00117821	0.00125637	0.00186166	0.000905054	0.00106063	0.00142824	0.000997395	0.00135506	0.000350073		KLK8	0.0011012	0.00130912	0.00218778	0.00109968	0.00160798	0.00115981	0.00146841	0.00204807	0.000412796	0.00175897	0.00141538	0.000520151
SFTPA1	0.000952119	0.00144284	0.000917626	0.00145371	0.000969906	0.0020427	0.00111417	0.00090601	0.00173022	0.00171807	0.00132474	0.000410331		MIA	0.000619565	0.00183225	0.000733416	0.00118301	0.00202881	0.00133278	0.00132494	0.0007488	0.00255735	0.000919022	0.00132799	0.000635601		INHBB	0.00068844	0.00194261	0.00127631	0.00126042	0.000998059	0.00149273	0.00122585	0.00243272	0.00149368	0.000736143	0.0013547	0.000530353		GPR37	0.00121566	0.00113057	0.000934463	0.00101947	0.00179598	0.000970512	0.00233549	0.00162691	0.00112283	0.00198221	0.00141341	0.000488761
SFTPA2	0.00141128	0.0011704	0.00123298	0.00100381	0.00089817	0.00120734	0.00183917	0.00153358	0.00104915	0.00189838	0.00132442	0.000341847		FGL1	0.00179353	0.00141415	0.000908092	0.0018142	0.000726704	0.00130912	0.000927498	0.00133465	0.0017003	0.00129366	0.00132219	0.000379862		RBFOX3	0.00175229	0.001008	0.00166885	0.00100658	0.00177022	0.00206591	0.000874135	0.00132314	0.00122532	0.000826318	0.00135208	0.000435178		TNFRSF12A	0.00283314	0.00139022	0.000695234	0.000553646	0.00135655	0.00113695	0.00100054	0.00149379	0.000990264	0.00265123	0.00141016	0.000762953
TFF2	0.00153644	0.00155299	0.00188551	0.00130544	0.00125538	0.00108625	0.00103974	0.00103975	0.00112873	0.00141278	0.0013243	0.000275287		CCN3	0.000685913	0.000521941	0.000622616	0.000770267	0.00102918	0.000748052	0.00153099	0.00260432	0.000415125	0.00426343	0.00131918	0.00122092		AMBP	0.000705321	0.00217314	0.0012109	0.00148222	0.00148187	0.00126618	0.00110102	0.00131532	0.00113849	0.00163521	0.00135097	0.000386391		ANGPTL2	0.00199728	0.0010825	0.00123052	0.00163581	0.00169627	0.00119511	0.000683547	0.00148544	0.0016848	0.00139038	0.00140817	0.000376058
LECT2	0.00194816	0.000906868	0.000934718	0.00195264	0.000883052	0.00134929	0.00144747	0.000961497	0.00179382	0.00101157	0.00131891	0.000443485		TPP1	0.000689374	0.000536188	0.000649784	0.00103866	0.000296319	0.000677039	0.00382716	0.0028521	0.000867201	0.00172514	0.0013159	0.00115489		PQBP1	0.00090746	0.000844894	0.000986215	0.00104117	0.00172732	0.00115213	0.00112828	0.0027577	0.000971686	0.00198753	0.00135044	0.000618292		GM2A	0.00150457	0.00269511	0.00392079	0.000717502	0.000820247	0.000710942	0.00146977	0.000562223	0.00106502	0.000592726	0.00140589	0.00109492
ELN	0.00185182	0.000833649	0.00108516	0.00113109	0.00135923	0.000553828	0.00117829	0.00145653	0.0019843	0.00171656	0.00131504	0.000451638		IGLC2	0.000537141	0.000873142	0.000776404	0.00106837	0.0056163	0.000624289	0.0011262	0.000943429	0.000709726	0.000870794	0.00131458	0.00152268		S100A12	0.00143496	0.00150507	0.00127212	0.000810955	0.00119574	0.00145905	0.0010147	0.00143856	0.00214191	0.00122653	0.00134996	0.000353746		KLK11	0.000660864	0.00265152	0.00229827	0.00115238	0.00304515	0.000862758	0.000883495	0.00085858	0.000582358	0.00105258	0.00140479	0.000902151
IL6	0.00108272	0.000958354	0.00135794	0.00261439	0.000705491	0.00179613	0.00118855	0.00125093	0.00115293	0.00102515	0.00131326	0.000537972		FCRLB	0.000972025	0.00338963	0.00103138	0.00145359	0.00160673	0.00146033	0.000913938	0.000683162	0.00080674	0.000808651	0.00131262	0.000795985		HEPACAM2	0.00093411	0.0010375	0.000822972	0.00202296	0.00111906	0.00206666	0.00143799	0.00113761	0.00130915	0.0016075	0.00134955	0.000433206		RSPO1	0.00382223	0.000718987	0.00119677	0.00115834	0.0014346	0.00105235	0.000635487	0.0013842	0.00117791	0.00139511	0.0013976	0.000893603
PTPRN2	0.00177208	0.000764936	0.00235014	0.000761286	0.00137044	0.00142771	0.00111296	0.00186391	0.000766613	0.000933856	0.00131239	0.000547056		TNFSF13B	0.00105115	0.00244358	0.00155495	0.00112947	0.000839239	0.0014076	0.00091821	0.00102696	0.00209665	0.00062077	0.00130886	0.000577657		RARRES2	0.000632033	0.00114158	0.00102862	0.001535	0.00168922	0.00136876	0.00178561	0.0014683	0.00118181	0.001651	0.00134819	0.000355037		CCL4	0.00416147	0.000791696	0.000985562	0.00073487	0.00179542	0.0012908	0.00103166	0.00134517	0.000778295	0.00105906	0.0013974	0.00102304
CD99L2	0.00136082	0.00130173	0.0012898	0.00110103	0.0015298	0.00107003	0.00112261	0.00087017	0.00171038	0.0017297	0.00130861	0.000282375		SELE	0.00115858	0.00152952	0.000784481	0.00147043	0.00320233	0.00108151	0.00176277	0.000840165	0.000558771	0.000687528	0.00130761	0.000773422		IL7R	0.00119525	0.00105576	0.00124552	0.0014312	0.0016717	0.00169317	0.000695108	0.00173262	0.0013656	0.00134814	0.00134341	0.000320482		OCLN	0.00132105	0.00136424	0.00149363	0.00218258	0.000744308	0.000771801	0.000556275	0.00137707	0.00311946	0.0010399	0.00139703	0.000763894
CHRDL1	0.00156457	0.00138608	0.000766406	0.00151271	0.00131666	0.00101828	0.00145208	0.00111962	0.00118323	0.00175016	0.00130698	0.000290302		HGF	0.00128254	0.00115274	0.000832417	0.00149948	0.00100533	0.000825233	0.000985977	0.00177864	0.0013365	0.00235686	0.00130557	0.000475901		CFD	0.000966765	0.000875364	0.00116829	0.00124326	0.00146082	0.000597873	0.00149842	0.00168372	0.00218485	0.00173632	0.00134157	0.000468265		IL36G	0.000987897	0.00103763	0.0013937	0.00112428	0.00266714	0.00188759	0.000899657	0.00105937	0.00137111	0.00152856	0.00139569	0.000537912
STC1	0.000827123	0.00148315	0.000963419	0.000676751	0.000948725	0.00176205	0.00166213	0.00176276	0.00149244	0.00141509	0.00129936	0.000407067		SPINK4	0.00201209	0.0016709	0.000985546	0.000935166	0.00171444	0.000936193	0.00165676	0.000886254	0.000983424	0.00127176	0.00130525	0.000418985		OSCAR	0.00124764	0.00157789	0.000937088	0.00165502	0.00209594	0.00116408	0.00102942	0.00132806	0.00133282	0.000983833	0.00133518	0.000357827		IGF2R	0.000620708	0.000804431	0.00440955	0.000686664	0.00226328	0.000583484	0.000936923	0.00087887	0.00163269	0.00113547	0.00139521	0.00118087
TINAGL1	0.00167155	0.00150173	0.00205019	0.00114827	0.00203479	0.00103484	0.00119977	0.00110881	0.000451423	0.000747768	0.00129491	0.000521341		SCARB2	0.0019637	0.00120815	0.00101309	0.000906007	0.000953324	0.00191383	0.000969978	0.00104615	0.00118466	0.00184078	0.00129997	0.0004298		TNFSF13	0.00198734	0.00216707	0.00105624	0.000933013	0.00128831	0.00113663	0.00196522	0.000754567	0.00068321	0.00137813	0.00133497	0.000533281		CLEC7A	0.00101534	0.00083503	0.00136459	0.00121916	0.00120711	0.00354205	0.00111034	0.00130876	0.000741834	0.00156349	0.00139077	0.000794284
AGR2	0.00148739	0.00162744	0.000947538	0.0013927	0.00126644	0.000945844	0.000911841	0.00114099	0.00132817	0.00187294	0.00129213	0.000317296		MMP8	0.00161645	0.00121631	0.00103521	0.00166848	0.00105544	0.00194585	0.000801552	0.00129871	0.00178375	0.000555561	0.00129773	0.000450502		LECT2	0.00103149	0.000818165	0.00221381	0.000949186	0.00183531	0.0014053	0.000833435	0.00163633	0.00138452	0.00122807	0.00133356	0.000458486		ITGA11	0.00119276	0.00139065	0.000536974	0.00110861	0.00261524	0.00110828	0.00243321	0.00103187	0.00150321	0.000963033	0.00138838	0.000653024
ORM1	0.000763174	0.00126816	0.00165349	0.00127854	0.000830343	0.00167975	0.00136733	0.00135333	0.0014793	0.00124305	0.00129165	0.000302117		ECHS1	0.000609486	0.000739637	0.00134997	0.000766082	0.00100159	0.00171068	0.00299001	0.000964712	0.000816747	0.00200902	0.00129579	0.000748384		SEMA3F	0.00315656	0.000854882	0.00105824	0.0012272	0.000779163	0.00133995	0.00157313	0.00114016	0.00137468	0.000827294	0.00133313	0.000691196		CLEC5A	0.000842001	0.000886305	0.000656495	0.00246751	0.00260395	0.00127941	0.000806482	0.00200329	0.00102588	0.00126212	0.00138335	0.000715238
VWF	0.000586327	0.00119718	0.000916728	0.00143295	0.000849698	0.00163269	0.00174318	0.00127693	0.00161129	0.00161858	0.00128656	0.0003932		LGMN	0.00114006	0.000780184	0.00168223	0.00196251	0.000514788	0.00101302	0.0014206	0.00171896	0.00194023	0.000737633	0.00129102	0.000526534		TIMP3	0.00110745	0.00119243	0.00230344	0.00151837	0.00104536	0.00105703	0.00101034	0.00160607	0.00121201	0.0012664	0.00133189	0.000394881		NPPC	0.00060466	0.00115347	0.000790496	0.000367779	0.000845963	0.00321129	0.00159912	0.000635299	0.0023056	0.00227847	0.00137922	0.000938672
LTBR	0.000756025	0.00147314	0.00166644	0.000985321	0.00118304	0.00116981	0.0011313	0.00123105	0.00194619	0.00127089	0.00128132	0.0003396		GPKOW	0.00140117	0.000871303	0.00126248	0.00166711	0.00122792	0.00104022	0.000768705	0.00234012	0.000948719	0.00135122	0.0012879	0.000458447		WNT9A	0.00126078	0.00125674	0.00177408	0.000939314	0.00124496	0.00135018	0.00128814	0.00135095	0.00162019	0.00121455	0.00132999	0.000227882		SMOC2	0.00103976	0.00105862	0.0013433	0.00163002	0.00105738	0.00195692	0.000587975	0.00225992	0.000842963	0.00197255	0.00137494	0.000553841
JAM2	0.00142694	0.00165607	0.000858528	0.0016487	0.000672295	0.00130207	0.00142933	0.00181017	0.000975805	0.0010244	0.00128043	0.000381173		TGFBR2	0.000901775	0.00106746	0.00355347	0.00114794	0.00138285	0.000587527	0.000824396	0.000934143	0.00136573	0.00111144	0.00128767	0.000831784		RNF149	0.00147838	0.00138852	0.000543406	0.0019058	0.00131591	0.000849253	0.00118562	0.000736834	0.00249372	0.00134602	0.00132435	0.000570955		PALM2	0.00176837	0.0010175	0.00115365	0.000864469	0.00101131	0.00127292	0.00184502	0.00122271	0.000713674	0.00287026	0.00137399	0.000637019
FGF23	0.00144884	0.00119604	0.00171058	0.000952441	0.000800916	0.00142988	0.00159768	0.00155962	0.00116396	0.000943487	0.00128034	0.000313767		TOMM20	0.000630978	0.00651082	0.000494596	0.000749138	0.000292577	0.000593173	0.00120815	0.000974538	0.000794583	0.000626013	0.00128746	0.00185261		ADAM8	0.00113319	0.0011493	0.00112134	0.000772963	0.00169755	0.00105098	0.000990755	0.00149247	0.00213531	0.0016963	0.00132402	0.000416599		IDI2	0.00162485	0.00164064	0.00150341	0.00132665	0.00105069	0.00138617	0.000990894	0.00243508	0.000927955	0.000841661	0.0013728	0.000472895
TFPI2	0.0011075	0.00119501	0.00158417	0.00238152	0.00105073	0.000722651	0.000890101	0.00174257	0.00121892	0.000910178	0.00128033	0.00049582		MYBPC2	0.00106577	0.00163222	0.00274089	0.00129513	0.00127681	0.00131296	0.00062706	0.00108008	0.00110087	0.000698259	0.00128301	0.000590873		FAM3B	0.00152777	0.00121602	0.00144638	0.00104717	0.00120138	0.00135194	0.00124879	0.00108654	0.00126426	0.00182513	0.00132154	0.000230288		GCG	0.0013115	0.000992555	0.00104535	0.00174538	0.00224781	0.00110512	0.00098227	0.000972316	0.00189984	0.00141129	0.00137134	0.000450162
PYY	0.00152883	0.00163568	0.00113149	0.00119848	0.000767991	0.00153226	0.000962248	0.00117607	0.00194613	0.000919567	0.00127987	0.000369432		CD59	0.0013629	0.000783883	0.000664033	0.000923919	0.000933369	0.00341168	0.000963272	0.00101446	0.000854687	0.0019109	0.00128231	0.000828193		CXCL11	0.000967351	0.00207761	0.00196047	0.00179836	0.000706962	0.00122505	0.000970466	0.00138101	0.00100438	0.00112335	0.0013215	0.000469793		VWC2	0.00313274	0.00135799	0.00102189	0.00192289	0.000541523	0.000482504	0.00190877	0.00183371	0.000782684	0.000706579	0.00136913	0.000836569
CFB	0.0011996	0.00117103	0.00143706	0.00115064	0.00117887	0.00109503	0.00138006	0.00175862	0.00105801	0.00136574	0.00127947	0.000210792		COCH	0.0010834	0.0009674	0.00103525	0.00107114	0.00288654	0.00161783	0.00105438	0.00149153	0.000935133	0.00067039	0.0012813	0.000625493		CCL22	0.00135458	0.00121693	0.00144737	0.000920549	0.00123559	0.00171435	0.00135489	0.000991568	0.00156253	0.00140923	0.00132076	0.000241776		TPP1	0.00111717	0.00140368	0.00104347	0.00294625	0.000809723	0.000557632	0.00135543	0.00118334	0.00186774	0.00138356	0.0013668	0.000659374
TNFRSF13B	0.000631202	0.000889423	0.00153799	0.00121472	0.0014737	0.00124433	0.00163134	0.000965886	0.0016973	0.00137367	0.00126596	0.000347396		EDN1	0.000993598	0.00139102	0.000771357	0.00320098	0.00090966	0.00085323	0.000972127	0.00157556	0.00104563	0.00108437	0.00127975	0.000717858		IL15RA	0.00153197	0.00105553	0.00103738	0.00154953	0.00121877	0.00142817	0.000971932	0.00121501	0.00205977	0.00113549	0.00132036	0.000330465		ZBTB17	0.000848756	0.00117184	0.00221784	0.0011263	0.00190087	0.00136708	0.00104467	0.0012004	0.00113603	0.00163761	0.00136514	0.000425798
CEACAM6	0.00160764	0.00124845	0.00116925	0.00102344	0.00174952	0.00102351	0.00151481	0.000667547	0.00104784	0.00160553	0.00126575	0.000343308		CCL20	0.0023207	0.00179241	0.000689619	0.000941626	0.00205967	0.000658567	0.00101731	0.00147756	0.00108402	0.000750238	0.00127917	0.000599058		LRRN1	0.00190721	0.000881481	0.00126605	0.00120954	0.000907889	0.0011345	0.00136851	0.00199661	0.00146996	0.00105614	0.00131979	0.000381334		BCL2	0.00132066	0.00171697	0.00082746	0.000720012	0.00143919	0.00194451	0.000811956	0.00222805	0.00189524	0.000733405	0.00136374	0.00056793
ADM	0.00147133	0.000944956	0.000857945	0.00156238	0.00114011	0.00190177	0.00167386	0.000571619	0.00107858	0.00142508	0.00126276	0.000412105		GRPEL1	0.000936265	0.00080896	0.000735305	0.00241512	0.000373345	0.00125354	0.000840309	0.000928571	0.00276727	0.00172361	0.00127823	0.00077985		GBP1	0.00127791	0.00170732	0.00127756	0.00122218	0.0013196	0.000704871	0.000933589	0.00116385	0.00217156	0.00141822	0.00131967	0.000401392		SERPINA11	0.000908417	0.000809791	0.00195326	0.00162575	0.00117624	0.00129307	0.000806258	0.00129521	0.00291367	0.000844197	0.00136259	0.000663172
FOLR2	0.00101835	0.00144537	0.00145241	0.00139782	0.000764097	0.0012188	0.00106037	0.00163022	0.00131463	0.0013242	0.00126263	0.000253934		RNASET2	0.000965398	0.00136907	0.00114797	0.00196664	0.00123095	0.00105822	0.00111371	0.00122327	0.00173279	0.000912257	0.00127203	0.000336304		NPDC1	0.00138066	0.00093276	0.00154567	0.0014727	0.00124611	0.00116547	0.00110281	0.00200013	0.000609089	0.00165314	0.00131085	0.000391933		CXCL9	0.00160834	0.00104107	0.00168302	0.0014566	0.00225493	0.00101027	0.0005729	0.00151637	0.000752924	0.0017167	0.00136131	0.000509902
OCLN	0.00239893	0.000815591	0.00162358	0.00129301	0.000954481	0.00136359	0.00119802	0.0012811	0.00102384	0.000672133	0.00126243	0.000487351		CDSN	0.00146109	0.00191883	0.000772802	0.000927334	0.00108641	0.00140217	0.00159391	0.0012999	0.0011562	0.00109484	0.00127135	0.000337098		TPP1	0.000940628	0.00137981	0.00204123	0.000451037	0.00152828	0.00168419	0.000809024	0.0012101	0.00155469	0.00149936	0.00130984	0.00046645		MMP10	0.00111913	0.00126021	0.00132287	0.000710385	0.00167133	0.000783881	0.00108796	0.00203434	0.00116268	0.00244173	0.00135945	0.000543445
IL16	0.0012362	0.00177811	0.00114467	0.000943073	0.00151177	0.00141973	0.00105095	0.00153676	0.00113862	0.000856389	0.00126163	0.000292415		RRM2	0.000920839	0.00188047	0.00116429	0.00207993	0.000785558	0.00122762	0.00090979	0.00118337	0.00138764	0.0011429	0.00126824	0.000417059		PALM2	0.00124802	0.00156088	0.00102304	0.00123645	0.00122679	0.0016233	0.00109951	0.00104135	0.00121984	0.00180125	0.00130804	0.000263632		TNFRSF17	0.00110865	0.00152467	0.000905971	0.00271937	0.00162044	0.000807611	0.00202268	0.000983889	0.000850133	0.00104532	0.00135887	0.000619755
HYAL1	0.00109246	0.00153622	0.000890798	0.00103127	0.000523591	0.00168236	0.00169134	0.00113757	0.00143321	0.00154636	0.00125652	0.000383928		IL2RA	0.000754915	0.00123287	0.000929445	0.00172113	0.0012749	0.00104741	0.00261548	0.000914409	0.00153396	0.000609606	0.00126341	0.000584795		FCAR	0.00124244	0.00114366	0.00123596	0.00134358	0.00167229	0.00120124	0.00107713	0.00136722	0.000899623	0.00189695	0.00130801	0.00028912		MSTN	0.00160695	0.000805198	0.000954158	0.00142871	0.000505899	0.00195264	0.00236945	0.0010993	0.00138637	0.00146743	0.00135761	0.000549552
CHCHD6	0.00198311	0.00162073	0.000835454	0.00103648	0.00109092	0.00082442	0.00201322	0.000624133	0.00146144	0.00105568	0.00125456	0.000489357		CD302	0.00108623	0.00113614	0.00102713	0.00133369	0.00113297	0.00303318	0.000496608	0.00137775	0.00106473	0.000923968	0.00126124	0.000667764		CD70	0.00117988	0.00176849	0.00191113	0.0012289	0.00157401	0.00115084	0.000836021	0.00111191	0.00157979	0.000732174	0.00130732	0.000388816		LAMA4	0.00583261	0.000590982	0.00105211	0.00109842	0.000827117	0.000370698	0.000932764	0.0014468	0.000604241	0.000803897	0.00135596	0.0016018
TCN2	0.00127928	0.0012002	0.00114163	0.000948769	0.00181421	0.00139531	0.00121984	0.00125783	0.00121251	0.00107482	0.00125444	0.000230492		FCAR	0.00111955	0.00184283	0.000764599	0.000658772	0.00380268	0.00156681	0.00058108	0.0012329	0.000460588	0.000574221	0.0012604	0.00100536		ACTA2	0.00123233	0.000850656	0.00113564	0.000514289	0.00230532	0.000868853	0.00118941	0.00145355	0.00171087	0.00180415	0.00130651	0.000527653		GIPC2	0.00151598	0.00173848	0.00146059	0.000509379	0.000914911	0.000810388	0.00192304	0.00272986	0.000910301	0.00100548	0.00135184	0.000660152
CCN3	0.00112247	0.0020098	0.00116597	0.00111531	0.000580835	0.00145493	0.00117989	0.00107998	0.000848205	0.00197847	0.00125359	0.00045146		SPINK1	0.00138693	0.00109153	0.000984678	0.000849552	0.00289916	0.000917795	0.000870167	0.000624863	0.00114244	0.00181981	0.00125869	0.000664603		AGRN	0.00120133	0.00100174	0.00133482	0.000782446	0.00112973	0.00136228	0.000596527	0.00237363	0.00184945	0.00139985	0.00130318	0.000512072		GRN	0.00126127	0.00159093	0.000953354	0.000956715	0.00159692	0.00164022	0.00138514	0.000950955	0.00133836	0.00183151	0.00135054	0.000318951
ZBTB17	0.000915637	0.00125587	0.00186433	0.000973032	0.00163213	0.0010185	0.000983061	0.00108846	0.00131683	0.00148394	0.00125318	0.00032007		ARSA	0.000907826	0.00123057	0.00153667	0.00134233	0.000865897	0.00065608	0.00117749	0.00230577	0.0010356	0.00150934	0.00125676	0.000464413		TNFRSF13B	0.00150397	0.00077493	0.000942461	0.00137463	0.000949664	0.00159088	0.00129434	0.00112165	0.001898	0.00157914	0.00130297	0.000353605		IL10RB	0.00337936	0.000868764	0.00176557	0.00132507	0.000597019	0.000762348	0.00100716	0.000870949	0.00126958	0.00164996	0.00134958	0.000808221
DMD	0.0013803	0.00139978	0.00123524	0.00116938	0.00123749	0.00148439	0.000940777	0.00119761	0.00149067	0.000995814	0.00125314	0.000189156		WFDC12	0.00203049	0.00103735	0.00133944	0.00147748	0.001882	0.00130133	0.000930918	0.000785554	0.000826008	0.000950398	0.0012561	0.000434981		B4GALT1	0.00151371	0.000978616	0.00111015	0.00102726	0.00103832	0.00155411	0.00184841	0.00111253	0.0016208	0.00120668	0.00130106	0.000305494		TNFRSF13B	0.00196338	0.00111264	0.00136435	0.000860448	0.00140898	0.00123813	0.00125344	0.00121443	0.00224908	0.000824278	0.00134891	0.000447321
CD83	0.000961896	0.00100519	0.000851356	0.00143513	0.00113106	0.00125861	0.00230402	0.00118979	0.000651872	0.0017335	0.00125224	0.000478005		TFF3	0.000705913	0.00127585	0.000797505	0.00203919	0.00137401	0.00111045	0.00136573	0.00245681	0.000693725	0.000732978	0.00125522	0.000596785		RNASET2	0.00129257	0.00171127	0.00117962	0.00140322	0.000922018	0.0012885	0.00112754	0.00169627	0.00122621	0.00115613	0.00130033	0.000247265		SIRPB1	0.00139227	0.00221312	0.000866047	0.00118445	0.00113014	0.00170224	0.00146627	0.0010236	0.000976503	0.00153416	0.00134888	0.000404729
S100A12	0.0014765	0.00113846	0.00117708	0.00181283	0.000957181	0.00116479	0.00131266	0.00146016	0.00115346	0.00086567	0.00125188	0.000275667		SMOC2	0.000839377	0.000790745	0.00122851	0.000644697	0.00250774	0.000526657	0.000464479	0.00165571	0.00193263	0.00195693	0.00125475	0.000714817		JAM3	0.000977868	0.00106358	0.00131981	0.000877936	0.00148964	0.00130613	0.00197099	0.00152407	0.000938418	0.00152013	0.00129886	0.000342183		PTGDS	0.00103167	0.0015143	0.00058508	0.00120924	0.00101061	0.000825726	0.00383304	0.00120997	0.000884785	0.00135342	0.00134578	0.00091437
PRTN3	0.00169119	0.000648217	0.00110922	0.00135741	0.00156633	0.00138926	0.00113244	0.000873156	0.001028	0.00171171	0.00125069	0.000353694		JAM3	0.00107155	0.00244811	0.000432685	0.00116748	0.000219563	0.00198607	0.00226974	0.00040027	0.00172784	0.000820308	0.00125436	0.000811063		CHI3L1	0.000465963	0.00116577	0.00072243	0.00119511	0.00136003	0.00241412	0.00239599	0.00126549	0.000812895	0.00118464	0.00129824	0.000646016		MYBPC2	0.000618771	0.00101063	0.000703658	0.00145115	0.00351597	0.000936564	0.00101423	0.000878888	0.00260428	0.000698961	0.00134331	0.000958676
MMP10	0.000994689	0.00113898	0.00157676	0.0011314	0.000956728	0.00135852	0.00119877	0.00169432	0.00127649	0.00116944	0.00124961	0.000236495		SEPTIN8	0.000945132	0.00073681	0.0010076	0.00135165	0.00166305	0.00111551	0.00105827	0.00287826	0.000915503	0.000850092	0.00125219	0.000630155		DRAXIN	0.00175709	0.00114673	0.000559706	0.00112892	0.00328294	0.00134073	0.000850408	0.00127842	0.000712142	0.000904731	0.00129618	0.00077801		THBS2	0.00139392	0.00133233	0.00162012	0.00217762	0.00162712	0.000993586	0.000865462	0.00144923	0.000958651	0.00100159	0.00134196	0.000405861
GFRAL	0.00117995	0.00137681	0.00122985	0.00122725	0.00178256	0.00120676	0.00140507	0.000873422	0.000974229	0.00123129	0.00124872	0.000247125		IDI2	0.00103055	0.000816559	0.0013868	0.00106792	0.00249898	0.00184757	0.00100216	0.000663985	0.00063428	0.00154655	0.00124954	0.000584697		CALCB	0.00214656	0.00139338	0.00116038	0.00157243	0.00149408	0.00095142	0.000724708	0.0011121	0.00103759	0.00136906	0.00129617	0.000396935		PLAUR	0.00197648	0.00313171	0.00107752	0.000640984	0.000505959	0.00237309	0.000344093	0.000590124	0.00183554	0.000903719	0.00133792	0.000938423
CCL22	0.00156301	0.00077532	0.00176581	0.00169457	0.00145469	0.0013144	0.00102073	0.0011475	0.000771384	0.000952187	0.00124596	0.00036723		ORM1	0.00167555	0.000937531	0.00123081	0.00075945	0.000947594	0.00239309	0.00119977	0.00137951	0.00131887	0.000650574	0.00124927	0.000505654		TCN2	0.00114862	0.00134598	0.00146448	0.00145576	0.000893825	0.00158972	0.00102604	0.00141582	0.00165931	0.000930609	0.00129302	0.00027463		MMP8	0.00108987	0.00137913	0.00150274	0.00124261	0.000674259	0.00141684	0.00102969	0.00109225	0.000771528	0.00317907	0.0013378	0.000700171
CFD	0.000794747	0.00174085	0.00119697	0.000676269	0.00121136	0.00131978	0.00127568	0.00146268	0.00164217	0.00111339	0.00124339	0.000334072		NECTIN4	0.00185607	0.0014435	0.00112449	0.000833748	0.0015767	0.000469482	0.00100804	0.0011631	0.0018398	0.00117776	0.00124927	0.000438291		VWC2	0.000772041	0.000780937	0.00110343	0.00192853	0.00123868	0.00102949	0.00129081	0.000942727	0.00153117	0.002276	0.00128938	0.000493447		HIP1R	0.000975216	0.00265797	0.00166673	0.00102248	0.00107415	0.000528797	0.00199555	0.00124152	0.000968764	0.00121096	0.00133421	0.000614635
FCAR	0.00123212	0.000852833	0.00177436	0.00132707	0.00114493	0.000962124	0.00106848	0.00112376	0.00137414	0.00155621	0.0012416	0.000276931		SORBS1	0.00102035	0.000771594	0.00132745	0.00151385	0.00148744	0.00166047	0.00105388	0.00145456	0.00100062	0.00120152	0.00124917	0.000284201		WARS	0.00126911	0.00115689	0.00161731	0.0013791	0.000988093	0.00102599	0.00177452	0.00180055	0.000848944	0.00101471	0.00128752	0.000343146		GBP1	0.000582021	0.000728593	0.00109101	0.00110134	0.00118881	0.00154844	0.00404017	0.000924326	0.0014213	0.000691464	0.00133175	0.00100132
CALCB	0.00125524	0.00138944	0.00127626	0.00163971	0.000873124	0.00162066	0.00105473	0.000985721	0.00115863	0.00116229	0.00124158	0.000252711		ITIH4	0.00088576	0.000899181	0.00123923	0.000894229	0.00138343	0.00232274	0.00155548	0.001523	0.000940266	0.00084696	0.00124903	0.000468712		ACTN2	0.000979325	0.00181308	0.00172875	0.00101428	0.00104979	0.00104903	0.00115106	0.00131698	0.00147286	0.001291	0.00128661	0.000299587		DDAH1	0.0018216	0.00104115	0.000663744	0.00103748	0.0010711	0.000995373	0.00103565	0.000660363	0.00121065	0.00377126	0.00133084	0.000915462
CA6	0.000794551	0.00126046	0.0019199	0.00168874	0.00104846	0.000962051	0.00101223	0.00147221	0.00114277	0.00109586	0.00123972	0.000351574		CNTN5	0.00260449	0.00205159	0.000669207	0.000937976	0.000578338	0.00146391	0.000688186	0.000920968	0.00177568	0.000792764	0.00124831	0.000692662		CCL14	0.0013107	0.00176469	0.0014944	0.00109341	0.0010209	0.00156058	0.00094093	0.00121061	0.00128877	0.00116462	0.00128496	0.000257215		CLEC3B	0.00180793	0.000996349	0.00233629	0.00104938	0.00248155	0.000614493	0.000996672	0.0010198	0.00072628	0.00126917	0.00132979	0.000653593
TNF	0.00164343	0.00152193	0.000975528	0.00137345	0.00118878	0.00123631	0.00120965	0.000856335	0.00107461	0.00131066	0.00123907	0.000238768		IL10RA	0.00131915	0.000873636	0.000595274	0.000798211	0.00140832	0.000827873	0.000760706	0.00387201	0.000897254	0.00110793	0.00124604	0.00095692		SCG2	0.00188996	0.00147879	0.00097811	0.00122984	0.00147304	0.00135877	0.00101077	0.0014491	0.000922907	0.00105203	0.00128433	0.000303512		CD63	0.00382992	0.00093206	0.00173505	0.000528405	0.000636701	0.000652678	0.00111136	0.00123427	0.00154476	0.00104921	0.00132544	0.000962389
GPKOW	0.00143637	0.00101682	0.00129016	0.000802371	0.00192964	0.000979586	0.00145477	0.00190565	0.000909547	0.000647083	0.0012372	0.000444187		CCDC134	0.00142525	0.00116539	0.00123147	0.00101543	0.00190327	0.00133006	0.00104192	0.000774625	0.00184091	0.000729782	0.00124581	0.000396556		CLEC5A	0.000986368	0.00216015	0.000886123	0.00115553	0.0017867	0.00164935	0.00070729	0.00133413	0.00134739	0.000825714	0.00128387	0.000467425		HNMT	0.00187691	0.000839892	0.00138067	0.00122733	0.00107508	0.00150562	0.00119629	0.00139043	0.0016267	0.00113183	0.00132507	0.000297552
CCL8	0.00130741	0.000942018	0.00148516	0.00133733	0.00154562	0.00132913	0.00155958	0.0011603	0.000907665	0.000776456	0.00123507	0.000278453		USP28	0.00306492	0.00080874	0.000701946	0.00131282	0.00109235	0.00135118	0.000817718	0.00102895	0.000806364	0.00145506	0.001244	0.000691399		NELL1	0.001198	0.00173127	0.00101966	0.00109435	0.00137665	0.00135817	0.000587079	0.00148985	0.00165785	0.00128601	0.00127989	0.000332507		GRPEL1	0.000723383	0.00102598	0.000953328	0.00172301	0.00228672	0.00199415	0.00109539	0.000995278	0.00138409	0.00106865	0.001325	0.000511123
LGALS1	0.000846355	0.0010176	0.000918316	0.000789859	0.0010849	0.00146932	0.00154735	0.00184542	0.00163684	0.00115736	0.00123133	0.000366927		CFD	0.000484068	0.00106925	0.00100646	0.000599258	0.000566753	0.00171933	0.00146405	0.00143143	0.00168441	0.00239165	0.00124167	0.000610947		GUCA2A	0.000775694	0.00129995	0.00118384	0.00120919	0.0016872	0.00217169	0.00132206	0.00117981	0.00108429	0.000884189	0.00127979	0.000399539		ESAM	0.00118654	0.00131526	0.000755124	0.00232212	0.000804206	0.00121999	0.00120805	0.00188334	0.000763795	0.00173164	0.00131901	0.000519176
CCDC80	0.00195177	0.00212988	0.00088015	0.000994832	0.000865841	0.00145395	0.00108472	0.00140668	0.000794347	0.000743379	0.00123055	0.000491043		TINAGL1	0.000867859	0.000768511	0.000612982	0.00105038	0.000990002	0.00164791	0.000750515	0.00327112	0.000730375	0.00168041	0.00123701	0.000805359		DPY30	0.00145373	0.00177881	0.00110252	0.000764676	0.00119338	0.00138577	0.00106376	0.00155409	0.000753458	0.0017275	0.00127777	0.000364245		DRAXIN	0.000733551	0.00105892	0.00127222	0.0032282	0.000873325	0.00175537	0.00116968	0.00135553	0.000754819	0.000973167	0.00131748	0.000738482
CCL17	0.00117582	0.00164843	0.00130452	0.000899145	0.000898441	0.00166985	0.0007257	0.00115206	0.00149068	0.00133465	0.00122993	0.000322444		PRSS2	0.000912042	0.000519502	0.000928056	0.000822886	0.00141236	0.0012667	0.00190871	0.00270176	0.00088772	0.000995919	0.00123557	0.000640816		SERPINA3	0.0011453	0.000745919	0.00146424	0.00134297	0.00197053	0.000885651	0.00110218	0.00115121	0.00167806	0.00127797	0.0012764	0.00036212		LAMP3	0.00147368	0.00111788	0.000926535	0.00119737	0.00191873	0.00215449	0.00109502	0.00109931	0.000993651	0.00115441	0.00131311	0.000411223
IDI2	0.00102376	0.000976679	0.000784029	0.00136782	0.00127189	0.00143535	0.00142666	0.00110031	0.00162594	0.00128177	0.00122942	0.000254613		BCAT1	0.00098133	0.00122984	0.000973748	0.00148055	0.000489319	0.00189025	0.00175653	0.000681644	0.00167262	0.00117285	0.00123287	0.000465695		VSIG2	0.00117466	0.00109364	0.00101896	0.000903562	0.00128758	0.00130954	0.0012067	0.0011186	0.00201268	0.00162019	0.00127461	0.00032323		TGFA	0.00103763	0.00245218	0.00110129	0.00101507	0.000968234	0.00108571	0.0010535	0.00105112	0.00166167	0.00167191	0.00130983	0.000478873
BST2	0.00121663	0.00137349	0.000859988	0.00139577	0.00147045	0.00139194	0.00156619	0.00165554	0.00050766	0.000846766	0.00122844	0.000369972		CTSD	0.000517837	0.00136924	0.00144585	0.00109334	0.000556541	0.000667954	0.000347337	0.00479606	0.000769989	0.000642354	0.00122065	0.00130865		RRM2	0.000959066	0.00113971	0.00160063	0.000901453	0.000696251	0.00079963	0.00186503	0.0016036	0.00173466	0.00140136	0.00127014	0.000422658		TNFRSF11B	0.00122249	0.00118697	0.00164307	0.00159509	0.00132257	0.0011295	0.00151678	0.00154589	0.00112388	0.000777526	0.00130638	0.000271657
LGMN	0.00120782	0.00147491	0.00143522	0.000621116	0.00111885	0.0013753	0.00128802	0.00114774	0.00083742	0.00175586	0.00122623	0.000324454		CD14	0.0012625	0.00115321	0.000562443	0.000567962	0.00141447	0.0015629	0.000854264	0.00209632	0.000926397	0.00177829	0.00121788	0.000507581		AGR2	0.00138578	0.00137159	0.000915415	0.00160008	0.000972764	0.000825692	0.000820372	0.00193835	0.00152174	0.00131828	0.00126701	0.000373964		ENPP6	0.00101941	0.00101317	0.00197135	0.000760144	0.000703995	0.000883506	0.00270668	0.0012147	0.00106716	0.00169255	0.00130327	0.000634742
CSRP3	0.00101853	0.00100332	0.000732038	0.00157001	0.00154808	0.0015724	0.000853791	0.00140546	0.00116719	0.0013461	0.00122169	0.000310402		COX6B1	0.00140901	0.00162574	0.000571381	0.000859236	0.000802383	0.000828071	0.00227876	0.00212606	0.000838006	0.00083864	0.00121773	0.00060667		THY1	0.00212799	0.001376	0.001138	0.00155432	0.000834819	0.00138981	0.00101037	0.000727621	0.00091074	0.00159885	0.00126685	0.000427923		IGFBP7	0.000760684	0.00148482	0.0014204	0.00109641	0.000655856	0.00115269	0.00111375	0.00168347	0.00203182	0.0016177	0.00130176	0.000426325
CRIP2	0.000899246	0.00123615	0.00154117	0.00181174	0.00110735	0.00155386	0.000732163	0.000863634	0.00139931	0.00107213	0.00122168	0.000349536		IL36G	0.00149159	0.000764371	0.0012143	0.000973606	0.000781213	0.00153222	0.000773071	0.00171557	0.00189785	0.00103329	0.00121771	0.000417896		IL16	0.00140894	0.00106059	0.00150845	0.000912573	0.00124473	0.00125583	0.00112481	0.00128807	0.00119459	0.00166255	0.00126611	0.000218491		CCL22	0.00132825	0.00112888	0.00109209	0.00143581	0.00082522	0.00113027	0.00114721	0.00199976	0.00131482	0.00160853	0.00130108	0.000325643
GIPC2	0.00100859	0.000829176	0.00190698	0.00118559	0.00157413	0.000688514	0.00101087	0.00208654	0.00107479	0.00083782	0.0012203	0.00047612		HAVCR2	0.000229355	0.000677831	0.00138076	0.000887147	0.00170579	0.000429128	0.00163285	0.00211212	0.00161106	0.00150997	0.0012176	0.000621532		DMD	0.000830842	0.00132747	0.00110565	0.00132983	0.00136126	0.00141836	0.00170164	0.00136345	0.00103636	0.0011737	0.00126486	0.000239382		CA6	0.00159786	0.000805827	0.00181693	0.00130761	0.000618034	0.00104978	0.00177422	0.00161498	0.00143326	0.000975513	0.0012994	0.000418334
USP28	0.00135544	0.00111398	0.00141971	0.0015367	0.00121571	0.00153143	0.000879968	0.00112465	0.000712978	0.00124867	0.00121392	0.000268537		GOLM2	0.000891187	0.000993229	0.00135441	0.00135291	0.00169517	0.00151452	0.000964303	0.00116278	0.000434105	0.00177636	0.0012139	0.000408691		CCL20	0.00144101	0.000763875	0.0014039	0.00121455	0.0012358	0.00125147	0.0014854	0.00115469	0.00145028	0.00124274	0.00126437	0.000210962		PLA2G2A	0.00139768	0.00175756	0.0010954	0.00171584	0.00114652	0.0011632	0.00104817	0.0014582	0.00119767	0.00100158	0.00129818	0.000271602
CD70	0.00140799	0.00102078	0.0013561	0.00117357	0.00127213	0.00113015	0.00117449	0.00156014	0.00102328	0.00100812	0.00121268	0.000184789		ADM	0.00120308	0.00100539	0.000948223	0.00118864	0.00187468	0.00086726	0.00184352	0.00158383	0.000567533	0.00104827	0.00121304	0.000428188		NPPC	0.00160818	0.00117268	0.00110233	0.00138024	0.000879475	0.00167367	0.00183907	0.00102694	0.000935287	0.00100596	0.00126238	0.000340531		AGRP	0.00173459	0.00151811	0.00105925	0.00098598	0.000867993	0.00098393	0.00250847	0.00145598	0.00116288	0.000662285	0.00129395	0.000536385
DPY30	0.00131242	0.00108739	0.000772637	0.00141359	0.00108295	0.00132162	0.000849159	0.000922058	0.0012098	0.00211463	0.00120863	0.000382727		SPON1	0.00105224	0.00176814	0.00160924	0.00135269	0.000530667	0.00143521	0.001165	0.00197022	0.000704186	0.000488504	0.00120761	0.000514748		SERPINA11	0.00167255	0.00127023	0.00103186	0.00163248	0.00133561	0.001215	0.00107472	0.00111663	0.00129224	0.000975216	0.00126166	0.000237073		TMPRSS11D	0.00284276	0.000711354	0.00132175	0.00146462	0.00127281	0.00066092	0.00152669	0.000909696	0.00135024	0.000864316	0.00129252	0.000628832
SPP1	0.00112276	0.00152714	0.000783259	0.000944797	0.00134121	0.00189048	0.00126982	0.00125213	0.000693313	0.00125143	0.00120764	0.000351959		EREG	0.000792608	0.000936149	0.00051405	0.0013212	0.00453929	0.00110823	0.000461196	0.000760454	0.000966817	0.000668952	0.0012069	0.00119977		CFB	0.00136298	0.00174136	0.0013016	0.000939724	0.00103196	0.00117603	0.00118667	0.00111515	0.00136558	0.00138474	0.00126058	0.000225768		FOLR1	0.00106448	0.00157464	0.00112197	0.00161094	0.00184348	0.0013727	0.000955297	0.00140004	0.00129257	0.00067399	0.00129101	0.000346393
PALM2	0.00126607	0.0015462	0.00147151	0.00121879	0.001168	0.00121034	0.00110653	0.000763475	0.000945397	0.00137832	0.00120746	0.000234468		ACTN2	0.000499059	0.00131976	0.00173843	0.00147581	0.00193764	0.000643079	0.000838233	0.00162045	0.00094597	0.00100406	0.00120225	0.000487219		CANT1	0.00127964	0.000962371	0.00157947	0.000569992	0.00202249	0.000750704	0.00158468	0.000899713	0.00171874	0.00123117	0.0012599	0.000466002		PPBP	0.00219257	0.00131571	0.0012386	0.000536271	0.00120124	0.00134179	0.00206307	0.000491667	0.00183124	0.000617516	0.00128297	0.000612488
WNT9A	0.000778314	0.00137532	0.00141553	0.000867872	0.000687379	0.00127233	0.000964908	0.00179782	0.00147125	0.00144158	0.00120723	0.000361694		OSCAR	0.000745928	0.00110612	0.000535281	0.000985767	0.000771784	0.0012594	0.000749116	0.000527811	0.00451799	0.000812746	0.00120119	0.00118808		CD300C	0.00116653	0.00159871	0.00164815	0.0015024	0.000971433	0.000855468	0.000898746	0.00174353	0.000828608	0.00137463	0.00125882	0.000356422		APLP1	0.00134742	0.00149741	0.00109895	0.0012243	0.00149206	0.00135326	0.000845974	0.0010278	0.00189442	0.00104119	0.00128228	0.000302676
VEGFA	0.00182528	0.000873642	0.000725443	0.00094939	0.000796677	0.00129685	0.00151701	0.00174699	0.00106477	0.00119502	0.00119911	0.000390944		TFPI	0.000961252	0.0011899	0.00129926	0.0010921	0.00119235	0.000928421	0.00126273	0.00119057	0.00237825	0.000516248	0.00120111	0.00047284		MDK	0.00145702	0.00138096	0.00165858	0.00110798	0.00091688	0.00121402	0.000922084	0.00131097	0.00145206	0.00116457	0.00125851	0.000239913		DTNB	0.00254617	0.00132677	0.000757384	0.00125651	0.0014399	0.000926196	0.00114559	0.00112057	0.00147814	0.000806749	0.0012804	0.00050952
IL10RB	0.00114564	0.000995387	0.0014885	0.000869485	0.00122247	0.00114156	0.00114739	0.00165767	0.00115264	0.00116402	0.00119847	0.000225327		NTRK2	0.000656268	0.000864663	0.00184396	0.000856982	0.0012202	0.00126506	0.00104737	0.00106548	0.00155598	0.00163327	0.00120092	0.000380192		RNASE1	0.000562418	0.00135649	0.000637124	0.000650428	0.00315016	0.0012168	0.000920584	0.00174804	0.00144781	0.000879097	0.0012569	0.000771988		MB	0.000654682	0.000885215	0.00154627	0.00107345	0.00078638	0.00204402	0.00195181	0.00123691	0.00124606	0.00135803	0.00127828	0.000465261
IL1RN	0.00115814	0.00116805	0.000957245	0.000921615	0.00139138	0.00145112	0.00145269	0.00122625	0.00142585	0.000816501	0.00119688	0.000236034		MPO	0.000442601	0.00188441	0.00122658	0.00113284	0.00113848	0.00178695	0.00052063	0.00114284	0.00158038	0.00114329	0.0011999	0.000472382		CLEC7A	0.00190128	0.000638639	0.001265	0.000845024	0.000901409	0.000842045	0.00151133	0.00175839	0.00142873	0.00146356	0.00125554	0.000428706		ACP5	0.000885223	0.00100786	0.00251686	0.00134715	0.00153645	0.00109942	0.00142007	0.00143464	0.000725807	0.000793402	0.00127669	0.000521744
SMOC2	0.000835832	0.00118459	0.00120603	0.000777402	0.00178198	0.00156225	0.000613704	0.00149583	0.00104978	0.00138895	0.00118963	0.000375627		RNASE1	0.00100774	0.00071361	0.00226873	0.000815795	0.00114093	0.000940966	0.000457306	0.000944803	0.000697776	0.00300718	0.00119948	0.00080061		SFTPA2	0.00117174	0.000988571	0.00136464	0.00140888	0.000991571	0.00194737	0.00108226	0.00137529	0.00112542	0.00107583	0.00125316	0.000289743		MMP9	0.000759789	0.00169245	0.00104343	0.000452333	0.00190039	0.00170021	0.00109812	0.00085119	0.00194732	0.00125584	0.00127011	0.000516942
C1QTNF1	0.000896344	0.00137807	0.00170723	0.000944444	0.0015809	0.0013044	0.000754183	0.00170831	0.000768242	0.000845132	0.00118873	0.000390256		IL1RL1	0.00180604	0.00138282	0.00172327	0.000625228	0.000571671	0.000703561	0.00157374	0.0010182	0.00154291	0.00101841	0.00119658	0.000467773		IL12B	0.00108116	0.00101138	0.00105121	0.00164929	0.000772041	0.00172556	0.000947572	0.00233967	0.000661085	0.00128681	0.00125258	0.000512723		IL1RN	0.000963009	0.00116497	0.00210291	0.00102105	0.0023917	0.0010383	0.000977757	0.000584731	0.00103816	0.00140191	0.00126845	0.000557676
PTGES2	0.00094611	0.00114796	0.000993617	0.00145616	0.00126851	0.00152767	0.000985001	0.000846886	0.00146474	0.00124919	0.00118858	0.00024257		ICAM1	0.00413234	0.00136856	0.000939579	0.000736364	0.00124878	0.000980806	0.00100221	0.000630458	0.000479778	0.000444398	0.00119633	0.00107565		HPGDS	0.000767435	0.00105134	0.00162404	0.00131546	0.00122903	0.00165306	0.000997763	0.00148356	0.0010886	0.00130832	0.00125186	0.000284216		PRSS2	0.00137113	0.000713856	0.00120694	0.00188146	0.000992329	0.00130309	0.00117096	0.000934431	0.00182116	0.00128314	0.00126785	0.000365438
ULBP2	0.00105274	0.000946219	0.000952934	0.00147761	0.00107774	0.00138861	0.00113856	0.000968831	0.00111021	0.00176975	0.00118832	0.000271466		TMPRSS11D	0.00110337	0.00417139	0.000863678	0.000369924	0.000796243	0.00121937	0.00121475	0.000925964	0.000700991	0.000514616	0.00118803	0.00108509		PENK	0.00111928	0.00111388	0.000830131	0.00134608	0.00162112	0.00107286	0.00132712	0.00167505	0.00124073	0.00114684	0.00124931	0.000255514		BCAT1	0.00186262	0.00164436	0.000604518	0.00161288	0.00248243	0.000924434	0.000856963	0.00070874	0.00107731	0.000886673	0.00126609	0.000606512
IL17C	0.00147136	0.0012808	0.000985411	0.00124131	0.00105069	0.00121419	0.000845499	0.00168718	0.00110509	0.000995293	0.00118768	0.000250072		SCRG1	0.00121034	0.00236513	0.000981191	0.001176	0.0012012	0.00146916	0.000722834	0.000724807	0.000686322	0.00129719	0.00118342	0.000494704		CRIP2	0.00164396	0.00109414	0.000869971	0.00096325	0.00147889	0.00084413	0.00145674	0.00118846	0.0017084	0.00122169	0.00124696	0.000312807		PALM	0.00106933	0.00394619	0.00120232	0.001112	0.00136179	0.000481348	0.000784923	0.000877039	0.000817135	0.000978616	0.00126307	0.000974192
SIGLEC1	0.000873542	0.000977366	0.000933173	0.00130363	0.00133712	0.00164786	0.00148831	0.00112416	0.000726579	0.00146217	0.00118739	0.000305068		TNFRSF11A	0.000287407	0.00100759	0.00106385	0.00122168	0.00127022	0.00203943	0.00156441	0.000753298	0.001655	0.000960972	0.00118239	0.000493494		FSTL1	0.000935249	0.00137723	0.00123075	0.00136413	0.00129455	0.00102082	0.000904307	0.0011741	0.00121402	0.00193386	0.0012449	0.000293848		WFDC2	0.00099788	0.000698815	0.00136258	0.00177927	0.00330229	0.000500533	0.00056523	0.000750915	0.000816213	0.00181966	0.00125934	0.000860464
HJV	0.00106534	0.00117731	0.00153511	0.000985197	0.00124572	0.00147975	0.000846037	0.0013775	0.000933445	0.00120939	0.00118548	0.000231724		NDUFS6	0.00167145	0.00128719	0.00158206	0.000729038	0.000628467	0.00125378	0.00162924	0.00110842	0.000653868	0.00123657	0.00117801	0.000396453		CCN3	0.000870979	0.00165446	0.00156173	0.000524777	0.00138357	0.00193856	0.00212131	0.000849495	0.000503388	0.00100441	0.00124127	0.00057338		SERPIND1	0.00093421	0.000930199	0.00128882	0.0012695	0.0013865	0.00137149	0.00162239	0.000788141	0.00224881	0.000742353	0.00125824	0.000452636
IL12B	0.000977725	0.00158815	0.000791229	0.00108063	0.00109602	0.000819762	0.00103428	0.00131292	0.00153806	0.00157762	0.00118164	0.000303778		APP	0.00188793	0.000894252	0.0013679	0.000619217	0.00105954	0.000895032	0.00336953	0.000403778	0.000649378	0.000616073	0.00117626	0.000883448		CD4	0.00116402	0.000894298	0.00164816	0.00144594	0.00152916	0.00129228	0.000832898	0.000465113	0.00177699	0.00132952	0.00123784	0.000405947		FAM3C	0.00104619	0.00116146	0.00189213	0.000491292	0.00314647	0.000881277	0.00143799	0.000729911	0.000647102	0.0011361	0.00125699	0.000778297
KLK11	0.000925686	0.000980897	0.00116386	0.00109022	0.000884918	0.00170859	0.00126798	0.00105669	0.00131829	0.00141768	0.00118148	0.000253347		CCL14	0.00094382	0.000843594	0.0016539	0.00161981	0.00126354	0.00137496	0.00123756	0.000825152	0.000793525	0.00114247	0.00116983	0.00031814		IL18BP	0.000758524	0.00108398	0.00065338	0.000920159	0.000766282	0.00191967	0.0019656	0.00108448	0.000744324	0.00246675	0.00123631	0.000640321		CGREF1	0.000805683	0.000668335	0.00237021	0.00099325	0.000772458	0.00159859	0.00183227	0.00144487	0.00135421	0.000715435	0.00125553	0.00056563
CLEC7A	0.0012384	0.00207154	0.00109561	0.00134904	0.000848534	0.000970233	0.000948345	0.00110763	0.000594904	0.00155027	0.00117745	0.000411784		LAYN	0.00162509	0.000874368	0.00136382	0.000645947	0.0010302	0.000960266	0.00156149	0.00117196	0.00109649	0.00135904	0.00116887	0.000309953		IL10RB	0.000922403	0.000733817	0.00205406	0.0010279	0.00153124	0.00110178	0.000885391	0.000865677	0.00182432	0.00140129	0.00123479	0.000447429		PTPRN2	0.00256383	0.000796763	0.00148589	0.000710191	0.00130411	0.000947968	0.00152212	0.00106829	0.000678506	0.00145133	0.0012529	0.000562424
FST	0.00118363	0.0011072	0.0013349	0.00137159	0.00135083	0.00089643	0.000881434	0.00128776	0.00119512	0.00115183	0.00117607	0.000175509		STC1	0.00177864	0.00120454	0.00160707	0.00143463	0.00131526	0.00131743	0.000793475	0.000857527	0.000533448	0.000821857	0.00116639	0.000400169		CD59	0.00161899	0.00128129	0.00163089	0.00119035	0.00117313	0.00144652	0.00095427	0.000847196	0.0014067	0.000782304	0.00123316	0.000301932		MATN2	0.000860348	0.00137054	0.0032695	0.00134284	0.00131923	0.000842913	0.000861464	0.000658218	0.0015369	0.000463555	0.00125255	0.000790624
CCL3	0.00116585	0.00127074	0.00133463	0.0012814	0.000575014	0.000611971	0.0013018	0.000875401	0.00179917	0.00152912	0.00117451	0.000386417		DTNB	0.000280197	0.00128111	0.000818289	0.00130757	0.00141957	0.00061672	0.00178685	0.000507323	0.00218976	0.00144912	0.00116565	0.000601147		CCL8	0.000958689	0.00124013	0.00186199	0.00154128	0.00134454	0.000947969	0.00154758	0.00124764	0.000758737	0.000880589	0.00123291	0.000350863		SEPTIN8	0.00186595	0.00171861	0.000881426	0.00118261	0.00111584	0.00104592	0.000669557	0.00201923	0.00103577	0.0009707	0.00125056	0.000453572
PI3	0.00117939	0.00115401	0.00119508	0.00135565	0.00129988	0.00106817	0.000899017	0.000856068	0.00126335	0.00146924	0.00117399	0.000192285		INHBC	0.000965672	0.000779989	0.0012891	0.00179839	0.0012321	0.000878026	0.000874708	0.000905909	0.00147467	0.00144769	0.00116463	0.00033642		DKK4	0.00107219	0.00137045	0.000697855	0.00122063	0.00112126	0.000996036	0.00113506	0.00149082	0.00154552	0.00167484	0.00123247	0.000292285		SCRG1	0.00121852	0.000629473	0.00109445	0.00223743	0.0010255	0.00104353	0.0023337	0.000886446	0.00111224	0.000884125	0.00124654	0.000571312
CXCL12	0.00132591	0.00117463	0.000657169	0.00115204	0.00112954	0.00113028	0.00110406	0.00109836	0.00179568	0.00115358	0.00117212	0.000277298		CEACAM6	0.00153609	0.00107021	0.00057681	0.000463389	0.000804081	0.000857706	0.00377624	0.000841372	0.0010649	0.000648034	0.00116388	0.000966678		IL10	0.000734512	0.00137125	0.00126738	0.00102735	0.0013122	0.00155413	0.00151587	0.000966906	0.00136308	0.00120792	0.00123206	0.000255785		CXCL8	0.000966424	0.00117903	0.000860495	0.0027151	0.00111008	0.000783955	0.00143388	0.000659889	0.00199136	0.000736315	0.00124365	0.000651117
DEFA1_DEFA1B	0.00117071	0.00155872	0.00101663	0.00142477	0.000843532	0.00108126	0.00103812	0.00132781	0.00142813	0.000814576	0.00117043	0.000255874		CSRP3	0.00187832	0.000744337	0.000780148	0.000753114	0.00128739	0.0011327	0.0019392	0.00112522	0.000732833	0.00122171	0.0011595	0.000448481		CHIT1	0.000890098	0.00125158	0.000740896	0.000687589	0.00189364	0.00106446	0.0014648	0.00145435	0.00130393	0.00154392	0.00122953	0.000383944		SELE	0.000979502	0.00117222	0.00130657	0.00103469	0.00121291	0.000912065	0.00139672	0.00145891	0.00107484	0.00185014	0.00123986	0.000278755
GRP	0.000883667	0.00125466	0.00141339	0.00120138	0.00119607	0.00104906	0.00122003	0.0010694	0.000937514	0.00138656	0.00116117	0.000175586		SPINT2	0.00233474	0.000615356	0.00161008	0.00173947	0.00235408	0.000679416	0.000351157	0.000431577	0.000723562	0.000749699	0.00115891	0.000775703		JAM2	0.00116791	0.00111049	0.00052994	0.00156988	0.00121989	0.00166189	0.00145498	0.00140036	0.00125122	0.000892168	0.00122587	0.000334069		VSIG4	0.000931681	0.00171519	0.00103606	0.000672029	0.00185515	0.00199886	0.000702682	0.00100454	0.0018012	0.000674301	0.00123917	0.000539386
FURIN	0.00147975	0.00153951	0.000980473	0.00110955	0.000822925	0.00131841	0.00089801	0.00124189	0.00100068	0.00121641	0.00116076	0.000241214		ERMAP	0.000954319	0.00129652	0.00124115	0.000725881	0.00124917	0.00113001	0.00118565	0.000843747	0.00163905	0.0012898	0.00115553	0.000260694		SHISA5	0.000834839	0.00173307	0.000991339	0.000769927	0.00166579	0.00119061	0.000798692	0.00172397	0.000735925	0.00180851	0.00122527	0.000456791		PRTN3	0.00104037	0.00133667	0.00139185	0.000901334	0.00112133	0.00147489	0.00106831	0.00175118	0.00112538	0.00116535	0.00123766	0.000250698
CEACAM21	0.000703678	0.00143672	0.00148037	0.00108388	0.00118447	0.00127834	0.000942242	0.000835401	0.00117186	0.00148707	0.0011604	0.000272385		EGLN1	0.00066202	0.00187101	0.0020394	0.000890111	0.000831652	0.00127907	0.000636986	0.00156293	0.000964884	0.000791059	0.00115291	0.000508949		IL2RA	0.00104027	0.00132707	0.000617555	0.00113705	0.00191244	0.000735523	0.00137221	0.00114137	0.00184345	0.00109407	0.0012221	0.000416553		CFB	0.00185509	0.00142962	0.00110602	0.00106664	0.00232261	0.000840533	0.0010101	0.000949311	0.000997303	0.000799382	0.00123766	0.000492641
CD46	0.00160347	0.00124348	0.00135807	0.000869874	0.00137243	0.00100305	0.000943985	0.000876657	0.00128881	0.00104388	0.00116037	0.000248063		TOR1AIP1	0.000927608	0.000944818	0.00244683	0.000955156	0.0011919	0.000913989	0.00059081	0.000841098	0.000894224	0.00182179	0.00115282	0.000557125		CCL3	0.00158703	0.000957149	0.00107342	0.00132556	0.00108566	0.000963082	0.00115899	0.00231833	0.00103905	0.000667924	0.00121762	0.000455584		CLEC4D	0.00195034	0.000863571	0.00212403	0.00105597	0.000664533	0.000703363	0.00149749	0.00103813	0.00168521	0.000767812	0.00123504	0.00053839
NELL1	0.000978567	0.00144691	0.00114594	0.000611336	0.00116619	0.00101284	0.00148154	0.000616493	0.00148742	0.00165285	0.00116001	0.000363173		DPY30	0.0011615	0.00101061	0.000621254	0.000847142	0.00117734	0.00122943	0.00114344	0.000573466	0.000509287	0.00324306	0.00115165	0.000783278		PALM	0.000808262	0.00136869	0.00152981	0.00115078	0.00132061	0.00189018	0.00155114	0.000541409	0.00107405	0.000903222	0.00121382	0.000400428		SNX2	0.00108314	0.00106789	0.00160102	0.000492856	0.000788854	0.00178018	0.00248774	0.00136245	0.000835657	0.000842482	0.00123423	0.000589835
SNX2	0.00114453	0.00067324	0.000943225	0.000658754	0.00118221	0.00141822	0.00194795	0.00122905	0.00148531	0.000899479	0.0011582	0.000394672		EFEMP1	0.00089882	0.000764918	0.000893879	0.000656134	0.00112682	0.00229177	0.00114981	0.00167211	0.000665796	0.00136377	0.00114838	0.000514001		ASGR1	0.000809432	0.000988612	0.00224638	0.00120801	0.000789709	0.00135418	0.00131046	0.00133895	0.00127591	0.000815975	0.00121376	0.000430396		ADAMTS15	0.00191385	0.00111838	0.00174035	0.00113713	0.000856918	0.00167993	0.000788337	0.00126321	0.00122476	0.00060066	0.00123235	0.000432439
SCRG1	0.00152933	0.00103009	0.000743577	0.00080839	0.000939362	0.000975552	0.00156667	0.00156155	0.00147361	0.000938647	0.00115668	0.000334479		FIS1	0.000277128	0.000636458	0.0026379	0.00044446	0.000582932	0.00101563	0.000943652	0.000897917	0.000192398	0.00384464	0.00114731	0.00117194		PTGES2	0.00121545	0.00134934	0.000824914	0.001572	0.00105233	0.00104099	0.00119097	0.000950521	0.00143845	0.00148387	0.00121188	0.000246544		CEACAM6	0.000470585	0.0014763	0.00072606	0.00105263	0.000968856	0.000750934	0.00309894	0.000865744	0.00131567	0.00157223	0.00122979	0.000743159
SCARA5	0.00138211	0.00152841	0.0011756	0.00107883	0.000977013	0.00101174	0.000681868	0.00175008	0.000946526	0.00102193	0.00115541	0.000314217		CCN5	0.00102112	0.000906103	0.000648431	0.00079509	0.000822988	0.00153814	0.000288415	0.00165863	0.00169252	0.00209522	0.00114666	0.000567637		FST	0.00112978	0.000974369	0.000811802	0.00101641	0.00123246	0.00137816	0.00105819	0.00162267	0.00138682	0.00146408	0.00120747	0.000252955		LY6D	0.00120556	0.00134402	0.00113514	0.00174939	0.00132391	0.00104027	0.00129934	0.00108994	0.00111555	0.000954096	0.00122572	0.000223766
IL12A_IL12B	0.00078804	0.00103853	0.00129819	0.00132705	0.00114991	0.000753633	0.00110935	0.00134955	0.00125365	0.00147014	0.00115381	0.000237678		MRPL58	0.00087435	0.00245182	0.0012471	0.000808666	0.000726105	0.000893689	0.000994176	0.001151	0.00137883	0.000935272	0.0011461	0.000501624		GM2A	0.00114126	0.00165502	0.00123586	0.00132571	0.000544188	0.00124682	0.00108361	0.000973299	0.00132062	0.00152767	0.00120541	0.000306673		CHI3L1	0.000999111	0.000778529	0.00235666	0.000999297	0.000939005	0.000946178	0.0016114	0.00103825	0.00109273	0.00148917	0.00122503	0.000472931
GPR37	0.00100109	0.000895476	0.00166408	0.001095	0.00152736	0.000795204	0.00119	0.000789703	0.00146331	0.00110859	0.00115298	0.000307994		LILRA5	0.00283685	0.000628342	0.00110988	0.000869904	0.000479114	0.00101679	0.000954103	0.00106051	0.000655164	0.00179835	0.0011409	0.000697318		COX6B1	0.00142889	0.00148298	0.00122699	0.000927463	0.00104641	0.00137849	0.000840999	0.00107144	0.00148596	0.00113454	0.00120242	0.000234363		LMNB2	0.000769061	0.00165626	0.00110413	0.00087166	0.00211333	0.0013647	0.00108591	0.00124452	0.00103392	0.00100362	0.00122471	0.000401001
GBP1	0.00128136	0.00103575	0.00164617	0.00113723	0.000882537	0.00119411	0.000679493	0.00127394	0.00128691	0.00109987	0.00115174	0.000259936		MSLN	0.00126201	0.000998069	0.000653473	0.000784013	0.00117308	0.00131357	0.000746622	0.00298588	0.000711673	0.000776528	0.00114049	0.0006918		CFHR5	0.00127639	0.0010376	0.0012038	0.00116142	0.00113487	0.000869615	0.00152098	0.00101448	0.000990192	0.00179057	0.00119999	0.000274338		CRELD1	0.0012391	0.00258957	0.00173129	0.000582674	0.000706667	0.00146076	0.000768942	0.00115484	0.000726039	0.00123135	0.00121912	0.000607087
CST3	0.00150934	0.00137264	0.00109457	0.000661145	0.000849593	0.00163984	0.00139493	0.0012215	0.000565482	0.00119907	0.00115081	0.000359028		SFTPA2	0.00137833	0.00222044	0.00151134	0.00102343	0.0010058	0.000498438	0.000653816	0.000471517	0.000495292	0.00214203	0.00114004	0.000658972		CHCHD6	0.000759783	0.0015918	0.00121715	0.000841485	0.0011049	0.00115224	0.00118329	0.00125736	0.00111336	0.00175876	0.00119801	0.00030013		DEFA1_DEFA1B	0.00130586	0.00114661	0.00120067	0.000989072	0.00147355	0.000858932	0.00146982	0.00161645	0.000883053	0.00123779	0.00121818	0.000257017
DKK4	0.00131733	0.000770877	0.000995414	0.000812046	0.00111692	0.00121596	0.00118323	0.00144283	0.00114254	0.00150439	0.00115015	0.000242163		FURIN	0.00192767	0.000498062	0.000869963	0.00227695	0.000429895	0.00102803	0.0010104	0.000927278	0.00144201	0.000944844	0.00113551	0.000587463		EFHD1	0.00182649	0.00102618	0.00112323	0.00133956	0.000629873	0.00172419	0.000859589	0.000920371	0.00132378	0.00118305	0.00119563	0.000373777		EGLN1	0.00101583	0.000966496	0.000944947	0.00186568	0.00131857	0.00108472	0.000484985	0.000659221	0.00272073	0.00110623	0.00121674	0.000645175
SEMA3F	0.00173844	0.000909024	0.00138843	0.00115046	0.000625076	0.000832906	0.00138132	0.00110191	0.00179384	0.000572848	0.00114943	0.000426969		CFB	0.0014251	0.00117302	0.000958514	0.00110931	0.000879349	0.00101846	0.00253002	0.000683627	0.000705462	0.000865286	0.00113482	0.000537837		GRN	0.00184018	0.0011434	0.00201595	0.00123559	0.000880696	0.000740638	0.00121057	0.000733009	0.00105169	0.00109077	0.00119425	0.000427504		ATP6AP2	0.00075217	0.00106018	0.00100428	0.00149447	0.0019446	0.00150638	0.00183638	0.000313289	0.000575866	0.00162047	0.00121081	0.000552754
QPCT	0.00146291	0.00151746	0.00100006	0.000715007	0.00137578	0.000894757	0.00104546	0.000953261	0.00147455	0.00105479	0.0011494	0.000283784		CSF3	0.000825703	0.000778308	0.00108337	0.000992185	0.00207619	0.000894319	0.00149558	0.000857257	0.00144069	0.000855294	0.00112989	0.00041744		PTGDS	0.00127389	0.00115074	0.000910028	0.000695467	0.00193452	0.0015834	0.000491388	0.00124721	0.0014342	0.00121706	0.00119379	0.000420603		KLK14	0.000792813	0.00196761	0.00159871	0.00101258	0.00123771	0.0017743	0.000714036	0.000848351	0.00164053	0.000486582	0.00120732	0.000510194
GCG	0.00093862	0.000966329	0.000819915	0.00106134	0.00153926	0.000846196	0.0019104	0.000899991	0.00124074	0.00122865	0.00114514	0.00034864		SHISA5	0.00251839	0.00197074	0.000945564	0.00127533	0.00184268	0.000194281	0.000678154	0.000390941	0.000595871	0.000865733	0.00112777	0.000758548		FAM3C	0.00120742	0.000981601	0.00168948	0.000801246	0.000727909	0.00170344	0.0014986	0.00142653	0.000871899	0.00101483	0.00119229	0.00036583		EPHA2	0.000836194	0.00105597	0.00178204	0.000608669	0.00131041	0.00284881	0.00084486	0.000845371	0.00134789	0.000586686	0.00120669	0.000684898
CLEC4D	0.00132613	0.00115302	0.000637195	0.00145449	0.00175257	0.00129239	0.000638957	0.00105511	0.00103968	0.00110089	0.00114504	0.00034231		GBP1	0.0011103	0.00104817	0.00163604	0.000879529	0.000960544	0.000826572	0.00181063	0.00124797	0.000747226	0.000989833	0.00112568	0.000347982		CSF1	0.00203308	0.00150482	0.000914126	0.00129134	0.000573373	0.00168068	0.00115275	0.00109854	0.000864524	0.000801304	0.00119145	0.000445224		JAM2	0.000350363	0.00109416	0.000912408	0.0029858	0.000775188	0.000300469	0.00219631	0.000577488	0.00164661	0.00116725	0.0012006	0.000854737
NPC2	0.0023427	0.00113231	0.00101486	0.000803205	0.00121335	0.00126316	0.000652903	0.00120763	0.000816464	0.000987258	0.00114338	0.00046737		LRIG1	0.00059258	0.0014049	0.00144526	0.00130624	0.00201959	0.00103834	0.000956519	0.00113582	0.000651225	0.000704453	0.00112549	0.000439045		PIGR	0.00119026	0.00141354	0.000943442	0.00109039	0.00103732	0.00101857	0.00154949	0.00146631	0.00074397	0.00145267	0.0011906	0.000268099		GOLM2	0.00115099	0.000899732	0.00077734	0.000776415	0.00116715	0.00160865	0.000716125	0.00131032	0.0026596	0.00091387	0.00119802	0.000584737
CD300C	0.00116833	0.000929759	0.000918315	0.000769171	0.0011611	0.00127336	0.00148823	0.00152638	0.00129212	0.000881173	0.00114079	0.000260463		DKK4	0.000326475	0.00118825	0.00139876	0.0018065	0.000701749	0.00118499	0.00113084	0.00144576	0.00045758	0.00159396	0.00112349	0.000486717		MIA	0.000878768	0.00083114	0.00101227	0.0011078	0.00186325	0.00144857	0.00140656	0.00115434	0.00117691	0.000987339	0.0011867	0.000311523		TXNDC15	0.00193526	0.00080964	0.0023993	0.000993477	0.000803871	0.000588005	0.000637728	0.00119942	0.00152974	0.00108313	0.00119796	0.000591036
ICAM1	0.00181305	0.00101233	0.00117841	0.00109297	0.00105659	0.00113036	0.00104865	0.000786597	0.000722756	0.00155254	0.00113942	0.000326183		TAFA5	0.000959573	0.00103662	0.00147144	0.000579505	0.000736351	0.000634509	0.000518348	0.00054208	0.00388903	0.000850336	0.00112178	0.00101475		TNFRSF8	0.00129686	0.00146692	0.000803441	0.00116432	0.000991882	0.00144087	0.0014323	0.00159084	0.000592026	0.00108083	0.00118603	0.000321298		CD80	0.001365	0.00101013	0.00152192	0.000802483	0.000940581	0.00079257	0.00251097	0.000714653	0.000979862	0.0013143	0.00119525	0.000534762
CGREF1	0.00188741	0.00108826	0.000840011	0.000739141	0.00151834	0.00149674	0.000836086	0.000925555	0.00117908	0.000875967	0.00113866	0.000378881		NTRK3	0.000573503	0.0015695	0.000917701	0.00103238	0.00134999	0.00118322	0.000902025	0.000812763	0.00081059	0.00200776	0.00111594	0.000425807		IL1RN	0.000915982	0.00094161	0.00121895	0.000797742	0.000843629	0.00100092	0.00116606	0.00237083	0.00161872	0.000967659	0.00118421	0.000480167		S100A12	0.00191465	0.000529933	0.00133417	0.00129214	0.000774497	0.00100533	0.000726985	0.00137335	0.00161044	0.00136364	0.00119251	0.000428645
ADGRF5	0.00119335	0.0018225	0.00114383	0.00113061	0.000817777	0.000985318	0.00114051	0.000927441	0.00140953	0.000809	0.00113799	0.000302554		IL10	0.00064768	0.000645618	0.000718367	0.00147542	0.00096335	0.00107248	0.00120062	0.000457056	0.00146136	0.00250212	0.00111441	0.000599539		CSRP3	0.000882068	0.00161481	0.000794912	0.00151836	0.00104613	0.00154154	0.00156707	0.000558639	0.00107911	0.00123411	0.00118367	0.000370903		ADAM9	0.00102905	0.00152157	0.000681347	0.00107038	0.000871592	0.0011337	0.000710393	0.00137461	0.00189065	0.00161074	0.0011894	0.00040076
NUCB2	0.000923381	0.00117561	0.00105448	0.00108471	0.00151915	0.00112867	0.000802381	0.00104619	0.00118538	0.00144109	0.0011361	0.000215456		TIMP4	0.000921871	0.00094959	0.000997473	0.0010547	0.00154875	0.000948379	0.000945712	0.000634271	0.00205587	0.00108734	0.0011144	0.000400523		SELE	0.00098734	0.00138292	0.00126044	0.0012343	0.000662761	0.00137996	0.00162898	0.00103263	0.000499122	0.0017045	0.00117729	0.000388323		AGRN	0.00100666	0.00169856	0.000937247	0.000970005	0.000901631	0.00169446	0.0018416	0.000738069	0.00115037	0.00095432	0.00118929	0.000398343
RNASE10	0.000939931	0.00105251	0.0010905	0.00110711	0.000925239	0.00123793	0.00124797	0.000999951	0.00101142	0.00173852	0.00113511	0.000238681		AGRN	0.00126069	0.00122725	0.000644273	0.000966587	0.00131502	0.00117593	0.000866504	0.00155127	0.000631028	0.00149409	0.00111326	0.000325089		USP28	0.000622755	0.00158195	0.00203905	0.00114614	0.00100293	0.0012951	0.00089325	0.00113392	0.0011189	0.000927671	0.00117617	0.000395448		PDP1	0.000859485	0.000765723	0.00167917	0.00122176	0.000954833	0.00126203	0.00117547	0.000738858	0.00176066	0.00147075	0.00118887	0.000364881
CTSZ	0.000886287	0.00120534	0.000870029	0.00088768	0.000818548	0.00169658	0.00104792	0.00127205	0.00152097	0.00111144	0.00113168	0.000296175		PYY	0.0012589	0.000538917	0.000902801	0.00121639	0.00159032	0.00111503	0.000942364	0.00140804	0.000661718	0.00147251	0.0011107	0.000346825		CRELD1	0.00131666	0.00117001	0.000593839	0.00123418	0.00124746	0.001605	0.00128297	0.0010902	0.00123208	0.00097684	0.00117493	0.000260953		EFNA1	0.00141826	0.00103341	0.000744625	0.000626868	0.00127995	0.00111367	0.00101738	0.00352566	0.00061028	0.000489197	0.00118593	0.000876745
TGFA	0.000782215	0.00161732	0.00101088	0.00126022	0.00178093	0.00104022	0.00105284	0.00131011	0.000809822	0.000650754	0.00113153	0.000363915		GCG	0.0030475	0.00044692	0.000659912	0.00104842	0.00102166	0.000913999	0.000785119	0.00155382	0.00109551	0.000529959	0.00111028	0.000751692		GLA	0.00110804	0.00119332	0.00114211	0.00112953	0.00203682	0.000925365	0.000786423	0.00108394	0.000748132	0.00157237	0.00117261	0.000381863		DPY30	0.000485601	0.000702869	0.00198292	0.00205152	0.00096396	0.00138163	0.000983257	0.000695152	0.00151378	0.001087	0.00118477	0.000536969
BAMBI	0.00157915	0.00109193	0.000762986	0.00117611	0.00160127	0.000792957	0.000863656	0.00140899	0.000911876	0.00112261	0.00113115	0.000311286		POLR2F	0.000546639	0.000596172	0.000446925	0.000870193	0.00199135	0.00139696	0.000741034	0.00148937	0.00255818	0.000465421	0.00111022	0.000724987		ITIH3	0.000922172	0.00120335	0.00104984	0.000637113	0.00120117	0.0014006	0.000905032	0.00159415	0.000715633	0.00208648	0.00117155	0.00043609		HSPB6	0.000601586	0.00129633	0.00167374	0.000571748	0.00134518	0.00084391	0.00221642	0.000865718	0.0011342	0.00125254	0.00118014	0.000503585
TIMP3	0.00151946	0.0011959	0.000863986	0.0012021	0.000854123	0.000724968	0.00134611	0.00134864	0.00124551	0.00101025	0.0011311	0.000256974		CCN1	0.00104674	0.00108672	0.000847289	0.000936027	0.0015863	0.000922976	0.00204064	0.00121924	0.000838721	0.000574708	0.00110994	0.000422141		CST3	0.000918959	0.00080254	0.00201683	0.00186084	0.000977851	0.000792119	0.00134811	0.00157777	0.000607025	0.000721198	0.00116232	0.000504196		SIAE	0.000806813	0.00136352	0.0020204	0.000575318	0.000946206	0.00159017	0.00105303	0.00140295	0.00133327	0.000690415	0.00117821	0.000446808
POLR2F	0.00122486	0.00110574	0.00110021	0.00088121	0.000762835	0.00128863	0.00134818	0.00132783	0.00110391	0.00113737	0.00112808	0.000188498		HIP1R	0.00101817	0.000687075	0.000450289	0.00134419	0.00140392	0.000982406	0.00238475	0.000511299	0.000606399	0.00169451	0.0011083	0.000610891		THBS2	0.00107638	0.000986952	0.00115587	0.000998455	0.00146866	0.00195492	0.00148245	0.000690439	0.000786229	0.00100218	0.00116025	0.000377019		SCARA5	0.00112571	0.00112121	0.00257473	0.00114219	0.00121419	0.000777048	0.0010539	0.00137455	0.000764918	0.000618426	0.00117669	0.000543439
EFCAB14	0.000648955	0.00111778	0.00111607	0.00124046	0.00124439	0.00186598	0.00088705	0.000951971	0.00129873	0.000896158	0.00112675	0.000328713		BCL2L11	0.00234397	0.00067006	0.00155411	0.000913065	0.000836147	0.000819154	0.000714013	0.00106228	0.0013024	0.00072989	0.00109451	0.000521752		ICAM1	0.00115134	0.000894972	0.00210763	0.000961792	0.00156266	0.00103112	0.000932066	0.0007948	0.00119598	0.000966547	0.00115989	0.000395867		RRM2	0.00113205	0.000808354	0.00106412	0.00107924	0.00129125	0.00160369	0.00140834	0.000808577	0.00136574	0.00119502	0.00117564	0.000253974
CD4	0.00111984	0.00117788	0.00117644	0.00115568	0.00100367	0.00118479	0.000512569	0.00104381	0.00182325	0.00106243	0.00112604	0.000315845		FGA	0.000948511	0.00309332	0.000815477	0.000699575	0.000837968	0.000897786	0.000703876	0.00104056	0.000665604	0.00117555	0.00108782	0.000722688		CTSZ	0.00104967	0.00102695	0.0015651	0.000979776	0.00115367	0.00119218	0.00071283	0.00174063	0.000952862	0.00121011	0.00115838	0.000300004		CD14	0.00134336	0.00064765	0.00165406	0.00128387	0.00124027	0.00129233	0.0013974	0.00085578	0.000913227	0.00112147	0.00117494	0.000296007
ATRAID	0.00104737	0.00064358	0.00196664	0.00109628	0.000752538	0.000851805	0.00160127	0.000979737	0.00065273	0.00165797	0.00112499	0.000461322		GPR37	0.000861893	0.00104582	0.0018036	0.000744536	0.00183867	0.00121984	0.000578358	0.000729324	0.00134181	0.000709678	0.00108735	0.000454577		ADM	0.00136577	0.000875395	0.00186456	0.000869627	0.00142417	0.000933173	0.000891161	0.00163747	0.000816883	0.00089012	0.00115683	0.000382393		PENK	0.00124742	0.00116794	0.00134439	0.00153037	0.00115369	0.00182609	0.000740733	0.000888217	0.0012048	0.000629673	0.00117333	0.000358039
FOLR1	0.00154997	0.00108591	0.00123506	0.00114153	0.000715956	0.000831284	0.00133287	0.000975889	0.0010122	0.00136895	0.00112496	0.00025512		SERPIND1	0.000791092	0.00174421	0.000659027	0.00103018	0.000706841	0.00225456	0.000865009	0.000936711	0.00104603	0.000756124	0.00107898	0.000515964		LGMN	0.000634756	0.00141976	0.000811818	0.0012355	0.00132258	0.0014027	0.000865078	0.000960639	0.000883692	0.00201835	0.00115549	0.000407602		VSIG2	0.00158983	0.00101361	0.000599383	0.000926985	0.00370287	0.00100154	0.000346689	0.000635765	0.00103657	0.000871138	0.00117244	0.000948653
COL6A3	0.00109859	0.00105797	0.000805303	0.000511881	0.00120235	0.00193024	0.000898504	0.0013029	0.00137826	0.00104186	0.00112279	0.000378837		ULBP2	0.00150531	0.00112949	0.00102282	0.00106023	0.0011416	0.00162236	0.000505719	0.00132524	0.000436416	0.000975096	0.00107243	0.000379988		TMSB10	0.000982351	0.000918055	0.00115811	0.000966779	0.00180542	0.00121189	0.000881467	0.000576649	0.00227278	0.000746016	0.00115195	0.000513549		YAP1	0.000975084	0.000451762	0.001838	0.00206115	0.00129135	0.00106227	0.000872105	0.00108544	0.0011879	0.000881104	0.00117062	0.000471432
BCL2L11	0.00127829	0.00132217	0.00108033	0.00140927	0.00123428	0.00103258	0.00110818	0.000801909	0.000964142	0.000971428	0.00112026	0.000188435		RBFOX3	0.000497481	0.00050313	0.00103218	0.00123431	0.000831032	0.000501976	0.00315386	0.00084654	0.00130157	0.000816631	0.00107187	0.000786518		PON2	0.00145065	0.00167901	0.00111059	0.000807153	0.00118968	0.00101207	0.00105753	0.00075132	0.00136592	0.00107615	0.00115001	0.000284705		ENPP5	0.000347304	0.000715682	0.000798424	0.000757367	0.000762226	0.000911359	0.00187043	0.00125736	0.00177233	0.00250987	0.00117023	0.000673385
SERPINF1	0.000390968	0.00117597	0.00136868	0.00108946	0.00087702	0.00122665	0.00130993	0.000903318	0.00133161	0.00150632	0.00111799	0.000324005		MTUS1	0.00196556	0.00131595	0.000754177	0.000474206	0.000367542	0.00135075	0.000497047	0.000970714	0.00112512	0.00188171	0.00107028	0.000566623		HHEX	0.00138061	0.00108655	0.00122609	0.000932725	0.00162739	0.0012024	0.00118124	0.00129059	0.000722495	0.000831286	0.00114814	0.000267893		EDN1	0.001294	0.00162014	0.00113194	0.00166517	0.00101003	0.000905587	0.000664536	0.00109046	0.00101645	0.00130309	0.00117014	0.000309707
IL2RA	0.000914991	0.00131733	0.000894952	0.00118965	0.00184633	0.000826173	0.00141208	0.000831567	0.00103985	0.000906679	0.00111796	0.000328421		FAM3B	0.00110911	0.00111856	0.000984291	0.000416449	0.00103863	0.00103149	0.0013653	0.00117363	0.00130019	0.00113869	0.00106763	0.000257428		CCL15	0.00155138	0.00104426	0.00119497	0.000745567	0.00131565	0.00105012	0.0010706	0.001158	0.000618516	0.00167766	0.00114267	0.000323526		MZB1	0.00195813	0.00151668	0.00143787	0.000853931	0.000925038	0.00122555	0.000592618	0.000850941	0.00121857	0.0010987	0.0011678	0.000397024
CCL15	0.00101013	0.000633098	0.00143216	0.00135744	0.000971443	0.00102603	0.00107539	0.00121082	0.00107186	0.0013424	0.00111308	0.000234617		NELL1	0.00108585	0.00142371	0.000856663	0.00106563	0.00107189	0.00187501	0.000780984	0.001048	0.0005069	0.000948773	0.00106634	0.000370376		IL12A_IL12B	0.000541073	0.00136642	0.00130522	0.00128522	0.000799663	0.00115529	0.00107766	0.00156537	0.00133169	0.000994083	0.00114217	0.000301339		FGL1	0.00284071	0.00148002	0.000936505	0.00113874	0.000892124	0.000592103	0.000934931	0.000803294	0.000941631	0.00109452	0.00116546	0.000632583
LRIG1	0.00122034	0.00122418	0.00111874	0.00122732	0.000681438	0.00110932	0.00125254	0.000891697	0.00103991	0.00126889	0.00110344	0.000188686		LCN2	0.000674071	0.000768937	0.00177798	0.0010408	0.000855738	0.0014162	0.00112126	0.000514984	0.000927327	0.00155627	0.00106536	0.000405862		RNASE4	0.0013265	0.00141152	0.000937089	0.00133958	0.000975629	0.000973804	0.000982613	0.00182749	0.000878282	0.000735901	0.00113884	0.00032886		LECT2	0.00146444	0.00241992	0.001352	0.000765678	0.000875733	0.00119818	0.00117971	0.000723395	0.000884718	0.000767186	0.0011631	0.000513778
SCG2	0.00104267	0.00151391	0.000671861	0.0010754	0.000730509	0.000887647	0.000935256	0.0013419	0.00184934	0.000978503	0.0011027	0.000365451		TNFRSF4	0.0013396	0.00119046	0.000723826	0.0013109	0.000697856	0.000703656	0.000749166	0.00133013	0.00135711	0.00123379	0.00106365	0.000301334		SERPINE1	0.000906127	0.00093356	0.00051328	0.000775686	0.000942918	0.0010175	0.0021654	0.00118304	0.00128736	0.00162969	0.00113546	0.000470375		PQBP1	0.000951694	0.000749352	0.0015016	0.00106992	0.00106403	0.00125529	0.0013066	0.00107507	0.00119456	0.00145472	0.00116228	0.000228964
YAP1	0.00154422	0.000633021	0.000920578	0.00100544	0.0015674	0.00080186	0.00123768	0.0011578	0.001035	0.00110304	0.0011006	0.000296351		FAS	0.00214461	0.000605885	0.000700686	0.0012265	0.000836698	0.00078953	0.00153911	0.000828131	0.000682693	0.00127192	0.00106258	0.000486822		ZBTB17	0.0015115	0.00107106	0.00129625	0.00104227	0.00132988	0.000896366	0.00116511	0.00124454	0.000820551	0.000936897	0.00113144	0.000217631		MYBPC1	0.00173655	0.00135767	0.00139971	0.00108562	0.000520451	0.000991362	0.00172142	0.000247539	0.000855544	0.00165556	0.00115714	0.00051185
ACVRL1	0.000885886	0.000907808	0.00126519	0.00129571	0.00111221	0.0010472	0.00122183	0.00130967	0.00100822	0.000950975	0.00110047	0.000163552		DLL1	0.00148879	0.0021151	0.000405197	0.000784299	0.000636196	0.000614295	0.000718142	0.00078237	0.000451925	0.00260691	0.00106032	0.000755481		CD99L2	0.00144378	0.00123682	0.000696363	0.00110176	0.000975122	0.00122555	0.00126329	0.00127591	0.00094569	0.00114415	0.00113084	0.000212143		LTBP3	0.00167569	0.00174187	0.00117883	0.00179076	0.000841892	0.000952481	0.000854598	0.000865095	0.000964122	0.000675029	0.00115404	0.000421693
AMBP	0.000580397	0.00155711	0.00141406	0.000907825	0.000705786	0.00101334	0.00159183	0.000892054	0.00143374	0.000899899	0.0010996	0.000367267		HEPACAM2	0.00360656	0.000642183	0.000632476	0.000508743	0.000802666	0.00135797	0.000623421	0.000602371	0.000864174	0.00094985	0.00105904	0.000928062		DPP4	0.000772298	0.00114767	0.00103398	0.000928335	0.00169727	0.00107375	0.00127337	0.00138147	0.00110344	0.000855389	0.0011267	0.000271398		TNFRSF10A	0.000426803	0.0011255	0.000854074	0.000395569	0.00135144	0.000962441	0.00101433	0.00107464	0.000872257	0.00344455	0.00115216	0.000857792
TPP1	0.000759365	0.00180512	0.00137456	0.000881621	0.000984118	0.00086233	0.00111139	0.000897199	0.00114532	0.00114709	0.00109681	0.000307615		EFCAB14	0.000910917	0.000659146	0.000773014	0.00112905	0.00153782	0.00133886	0.001179	0.000999739	0.00134584	0.000683654	0.0010557	0.000301306		FURIN	0.00105536	0.000630085	0.00123467	0.000875904	0.0013401	0.00224997	0.000617166	0.00099925	0.00126049	0.00100201	0.0011265	0.000464621		CD79B	0.000514894	0.00121911	0.00109179	0.000481394	0.00114446	0.000835001	0.00111146	0.000984115	0.00140286	0.00271717	0.00115023	0.000624212
LAIR1	0.000814816	0.000905592	0.000976464	0.00159529	0.000848343	0.000901267	0.00095896	0.00210663	0.000843937	0.00100277	0.00109541	0.000420387		C1QTNF1	0.00110991	0.000495673	0.00117061	0.00106308	0.000875708	0.00114209	0.00112817	0.00132091	0.00133112	0.000851438	0.00104887	0.000249976		GCG	0.001523	0.000818557	0.00137373	0.00133347	0.000895737	0.00116899	0.000729242	0.00113295	0.000740845	0.00152245	0.0011239	0.00031169		SEL1L	0.000820765	0.00133772	0.00168066	0.0013063	0.000595945	0.00121726	0.00107574	0.00170963	0.000703087	0.00104918	0.00114963	0.00037856
MPO	0.00138521	0.000981819	0.000766189	0.00128986	0.000955114	0.00138598	0.000903824	0.00111074	0.000974833	0.0011739	0.00109275	0.000212071		RNASE4	0.00100152	0.00165974	0.000924312	0.00181872	0.00119499	0.000711976	0.000734578	0.000954589	0.000980468	0.000497611	0.00104785	0.000412938		QPCT	0.0013118	0.000899975	0.00107756	0.000810674	0.00104111	0.0011286	0.000967154	0.0013139	0.00125514	0.00138419	0.00111901	0.000193789		CCL8	0.000887298	0.00208873	0.00152069	0.000789589	0.000910038	0.0011652	0.00153917	0.00108269	0.000658298	0.00084931	0.0011491	0.000442657
CSF1	0.000990447	0.000970455	0.00103024	0.00110102	0.00178466	0.00144897	0.00132241	0.000640767	0.00083034	0.000792133	0.00109114	0.000341769		B4GALT1	0.000746269	0.000532188	0.000835724	0.00137971	0.00129901	0.00169669	0.00136368	0.00149649	0.000681065	0.000439071	0.00104699	0.00044749		TNFRSF4	0.00111166	0.000990316	0.000951755	0.00155005	0.00108885	0.00119921	0.00121495	0.000993981	0.00078579	0.00129514	0.00111817	0.000212031		JAM3	0.000441146	0.00194887	0.000608177	0.00267427	0.00114874	0.000890047	0.000988163	0.00135909	0.000687667	0.000741986	0.00114881	0.000689228
JAM3	0.00115409	0.00137561	0.000748001	0.000910994	0.000918372	0.000929647	0.00161454	0.00103338	0.00139656	0.000818081	0.00108993	0.000285993		OCLN	0.00083645	0.00124963	0.00200966	0.00177434	0.00153268	0.000803227	0.000743695	0.000531648	0.000595035	0.00038359	0.001046	0.000561585		SEL1L	0.00125946	0.000972754	0.00118689	0.000963712	0.00121459	0.00102308	0.00144074	0.00109539	0.000866142	0.001109	0.00111318	0.000168639		SPON1	0.00050652	0.000884004	0.00268848	0.00166587	0.00120836	0.00093271	0.00100187	0.000634931	0.00111518	0.000846804	0.00114847	0.000627946
AGRN	0.00068891	0.00114882	0.00133808	0.00138672	0.000860503	0.0010268	0.000567922	0.00131493	0.00125623	0.0012643	0.00108532	0.000288971		TNFRSF1B	0.000732849	0.000696606	0.000307565	0.00437277	0.000428597	0.000882173	0.000170738	0.000732261	0.000659182	0.00147579	0.00104585	0.00122201		FGF23	0.000958485	0.00126867	0.000927003	0.0014776	0.000779092	0.000695697	0.00117273	0.000889333	0.00117269	0.00178291	0.00111242	0.000334532		ELN	0.00105651	0.00125225	0.00233532	0.00131219	0.00113451	0.000509438	0.000967543	0.00116488	0.000854854	0.000863691	0.00114512	0.000478819
EGLN1	0.00195088	0.00140703	0.00083381	0.00105868	0.000935368	0.000726573	0.000976092	0.00134474	0.00101077	0.000579133	0.00108231	0.000395638		WFDC2	0.000964081	0.000675254	0.0025597	0.00170903	0.000769212	0.00120629	0.000805078	0.000590901	0.000514792	0.000660218	0.00104546	0.000638882		CSTB	0.000896188	0.000897043	0.00112115	0.00232298	0.00105204	0.00117097	0.00064085	0.000819907	0.00103501	0.00116039	0.00111165	0.000457283		TFF2	0.00118216	0.000962724	0.00127311	0.000659578	0.000470029	0.00131489	0.00200708	0.0011289	0.00110038	0.0013255	0.00114243	0.00041487
CD274	0.000982308	0.00127924	0.00127386	0.00128902	0.00134915	0.00139477	0.000984507	0.000987148	0.000689754	0.000554165	0.00107839	0.000288394		CLEC1B	0.000939148	0.000984902	0.00174104	0.00131855	0.00096207	0.000767533	0.000449677	0.000610785	0.0018925	0.000782643	0.00104488	0.00046999		SMOC1	0.00116428	0.000686428	0.000969056	0.00104028	0.000984248	0.00122357	0.00123615	0.00136187	0.000995314	0.00144783	0.0011109	0.000221716		PDCD1	0.000992834	0.00154562	0.00172869	0.000890202	0.000593984	0.00222272	0.000943631	0.000806251	0.00106209	0.000618944	0.0011405	0.000526314
SPINK4	0.000996116	0.00158283	0.00120735	0.000784046	0.00070766	0.00137529	0.000600892	0.00117657	0.00143632	0.000868765	0.00107358	0.00033326		ESAM	0.000443278	0.000371553	0.00104753	0.00104402	0.000813414	0.00089961	0.00212418	0.000804489	0.00160028	0.00125302	0.00104014	0.000523261		ANGPTL2	0.0013377	0.00140464	0.000928347	0.00169417	0.00104327	0.000959508	0.000889325	0.000896762	0.00102626	0.000898617	0.00110786	0.000276048		IL18BP	0.000926547	0.000672361	0.0022284	0.00111075	0.000704539	0.000915477	0.00106595	0.000920571	0.00051318	0.00234514	0.00114029	0.000631457
ENPP5	0.00123012	0.00114919	0.000834955	0.000959515	0.00090349	0.0011042	0.00106316	0.00109238	0.00110851	0.0012892	0.00107347	0.00014072		CCL25	0.0013028	0.000888722	0.000958291	0.000664037	0.000992476	0.000637933	0.00108586	0.000944078	0.00150568	0.0014046	0.00103845	0.00029154		TFPI2	0.00106955	0.00130012	0.00106355	0.00168617	0.00111509	0.000977551	0.000971076	0.000916634	0.000938753	0.00100112	0.00110396	0.000232614		BTN3A2	0.000851722	0.00151037	0.00114203	0.000786554	0.00135438	0.00109458	0.000874913	0.00132211	0.00139539	0.00105482	0.00113869	0.000251469
SELP	0.000815675	0.00156169	0.00065775	0.00155662	0.00119808	0.000950283	0.000505789	0.00119932	0.00149418	0.000765569	0.0010705	0.000387525		DMD	0.00108716	0.00096579	0.00104541	0.000638154	0.00141409	0.000534857	0.00164476	0.00123331	0.00079529	0.00102479	0.00103836	0.000337893		LAIR1	0.000853367	0.00101002	0.00101881	0.00101795	0.000817368	0.00106983	0.00121764	0.00116601	0.00159177	0.00126946	0.00110322	0.000224027		TNF	0.00112964	0.00102044	0.00070517	0.000607148	0.00133687	0.00149243	0.0015162	0.000832128	0.00128096	0.00142665	0.00113476	0.000331403
FSTL3	0.000893732	0.00151668	0.00106429	0.00104105	0.00136625	0.00146102	0.000514541	0.00137416	0.000676726	0.000796435	0.00107049	0.000350027		ITGB1	0.00135634	0.00178196	0.00100671	0.000681484	0.000939211	0.00151115	0.00123238	0.000962877	0.000630551	0.000278573	0.00103812	0.00044755		TFPI	0.000999217	0.000726512	0.00114316	0.00138022	0.00147083	0.00131213	0.00133634	0.000831297	0.000877961	0.00094553	0.00110232	0.000261133		C5	0.00194921	0.00139721	0.00128408	0.000729823	0.000860446	0.00109253	0.000877062	0.000900273	0.00112547	0.00105911	0.00112752	0.000353112
CD63	0.00120202	0.000707654	0.00161764	0.000920023	0.00110426	0.000673042	0.00101249	0.000946918	0.00141698	0.00109993	0.0010701	0.000292427		SORCS2	0.000860418	0.000700043	0.00106519	0.00142403	0.000828068	0.000966285	0.000601543	0.00143395	0.0014787	0.000994776	0.0010353	0.000314113		NPC2	0.00228072	0.00101224	0.0010242	0.00161294	0.00101807	0.00110277	0.000806225	0.000681102	0.000708365	0.000725658	0.00109723	0.000498062		MTUS1	0.00104372	0.000928853	0.00115311	0.00108529	0.00136932	0.000788179	0.000995994	0.000927042	0.00150858	0.00134353	0.00111436	0.000228564
CD79B	0.00179055	0.00141807	0.00073372	0.000635694	0.00115677	0.00121902	0.00118537	0.000903169	0.000908627	0.000742214	0.00106932	0.000356902		MYBPC1	0.000873882	0.000948554	0.00128214	0.000539643	0.00084713	0.00170695	0.000372155	0.00130787	0.00074665	0.00169833	0.00103233	0.000455047		CD79B	0.00171754	0.000862472	0.00091228	0.000858985	0.000588464	0.00110751	0.00134357	0.00114608	0.00184195	0.000582193	0.0010961	0.000431115		TNFRSF14	0.000914718	0.00169623	0.00108706	0.00167646	0.000747605	0.000583929	0.00128965	0.000950837	0.00158194	0.000604326	0.00111328	0.000427814
BCAT1	0.000802323	0.000705843	0.00127348	0.00090964	0.00145065	0.00133094	0.000956503	0.0012349	0.000699358	0.00132469	0.00106883	0.000284149		CD38	0.00157378	0.000439065	0.00121031	0.00111254	0.000904369	0.00155476	0.000652776	0.000991895	0.00112689	0.00075388	0.00103203	0.000365865		SCARB2	0.000805837	0.00085163	0.00186022	0.000829986	0.00108971	0.000661789	0.00112597	0.0012763	0.00192882	0.000528599	0.00109589	0.000475655		PDGFB	0.000804907	0.00162208	0.000497493	0.000753567	0.000974362	0.00150471	0.00179056	0.00146832	0.000728606	0.000942648	0.00110872	0.000446804
INHBB	0.00124376	0.00148406	0.00112388	0.00090629	0.00113014	0.000708023	0.0011338	0.00108432	0.000689487	0.00117675	0.00106805	0.000241847		IL1RN	0.000447972	0.000693684	0.0014209	0.0012594	0.000841844	0.00103594	0.000870937	0.000756572	0.00141128	0.00157767	0.00103162	0.000370897		SNX2	0.00053389	0.0010877	0.00110951	0.000908579	0.000736989	0.00147829	0.00131306	0.00114978	0.00112304	0.00151509	0.00109559	0.000307815		LGALS4	0.00145383	0.000830722	0.000976799	0.000970642	0.0016736	0.00114948	0.00147231	0.000830673	0.000663124	0.00100831	0.00110295	0.000328534
COCH	0.000599558	0.000771335	0.00111723	0.00140367	0.000974747	0.000633451	0.0010754	0.00135651	0.00146345	0.00126549	0.00106608	0.000316002		WNT9A	0.00104392	0.00069994	0.00173175	0.000736914	0.000766109	0.000705056	0.00128232	0.000826307	0.00146704	0.00103286	0.00102922	0.000358837		CD27	0.00117264	0.000733474	0.00119509	0.0012867	0.00140781	0.000902783	0.00126191	0.00108121	0.000800363	0.00110785	0.00109498	0.000219423		NELL1	0.00075543	0.00131103	0.000509495	0.000643247	0.000940214	0.000837713	0.00200793	0.00195434	0.00137369	0.000649914	0.0010983	0.000542279
TNFRSF19	0.000871312	0.00108451	0.00152864	0.0010288	0.00134933	0.000935089	0.00145637	0.000873593	0.000697231	0.000802836	0.00106277	0.000287834		ADAMTS8	0.000662216	0.000890414	0.00187093	0.00100898	0.000558449	0.000604373	0.000989511	0.00132232	0.00168623	0.000670835	0.00102643	0.000460973		SPINT2	0.00123024	0.00101086	0.000979314	0.000868832	0.000989232	0.000781096	0.00169856	0.000582179	0.00175004	0.00104167	0.0010932	0.000373986		COCH	0.00131665	0.00108608	0.000954208	0.000866601	0.00101249	0.000800699	0.000607883	0.000846125	0.00107399	0.00232591	0.00108906	0.000474817
RRM2	0.000769986	0.000921716	0.000553247	0.00120759	0.000942665	0.00100251	0.00184243	0.000752265	0.00115691	0.001438	0.00105873	0.000373874		BTN3A2	0.000684519	0.000605566	0.000696647	0.000852226	0.00110273	0.000666622	0.00118448	0.00104224	0.00240337	0.00100775	0.00102461	0.000525983		TAFA5	0.00247485	0.000669669	0.00128258	0.000724573	0.00101317	0.00217662	0.000831067	0.000717532	0.000524115	0.000517623	0.00109318	0.000691639		GLA	0.000874837	0.00120668	0.000911708	0.00101371	0.00105914	0.00146619	0.000820922	0.00102066	0.00166596	0.00083708	0.00108769	0.000281433
OSM	0.001585	0.000859184	0.00159974	0.000928949	0.00118106	0.00111352	0.000531105	0.000543752	0.0014561	0.000761836	0.00105602	0.000399144		EPHB4	0.000366999	0.000728773	0.000619549	0.000755853	0.00150078	0.000813549	0.00261776	0.000301355	0.00146053	0.00105082	0.0010216	0.000689559		CD83	0.000948994	0.00138572	0.000804773	0.000849739	0.00064254	0.0015904	0.00112768	0.00173388	0.00108492	0.000748291	0.00109169	0.000369654		TNFRSF9	0.000943972	0.00144838	0.00185026	0.000845899	0.000900495	0.000945369	0.0010728	0.000641378	0.00136993	0.000838161	0.00108567	0.000363216
CRELD1	0.00127582	0.00105432	0.00122244	0.000877855	0.00115098	0.00110413	0.000988466	0.00110117	0.00110351	0.000674269	0.0010553	0.000174378		RARRES2	0.00080538	0.00103515	0.00160893	0.000793201	0.00113007	0.000987484	0.000936476	0.000745824	0.000950827	0.001202	0.00101953	0.000253375		CD14	0.00125987	0.00104809	0.00099772	0.00109645	0.00156898	0.00134632	0.000835129	0.000998709	0.000595989	0.00115339	0.00109007	0.000269908		IL12A_IL12B	0.000630056	0.000812261	0.0008107	0.000827364	0.000651106	0.00376519	0.00108683	0.00075966	0.000554472	0.000920483	0.00108181	0.000955042
NOS3	0.000933301	0.00133208	0.000901678	0.000909498	0.000868278	0.000802664	0.00145438	0.000997572	0.000578358	0.00175446	0.00105323	0.00035182		PDCD1	0.00116001	0.000906501	0.00145042	0.000606894	0.00131241	0.00107774	0.000689872	0.00095202	0.000736281	0.00129225	0.00101844	0.000287796		HNMT	0.00110948	0.00097525	0.0010455	0.00123387	0.00076479	0.00140166	0.00122943	0.00138646	0.00101505	0.00068626	0.00108478	0.000239165		TFPI2	0.000792848	0.00101488	0.00139587	0.000894952	0.000806678	0.00177404	0.000941761	0.000824445	0.00152932	0.00079203	0.00107668	0.000356875
CCL23	0.00141172	0.000933769	0.00109315	0.00128022	0.00121718	0.000964644	0.000578018	0.000758151	0.00101255	0.00126028	0.00105097	0.000255606		CCL7	0.00160367	0.00113746	0.00129443	0.000908712	0.000630482	0.00138294	0.00050937	0.00128065	0.000804046	0.000615558	0.00101673	0.000374818		BRK1	0.00137479	0.000779784	0.000687906	0.00120316	0.000881854	0.00137114	0.00154412	0.000839149	0.00118801	0.000947032	0.00108169	0.000293009		ECHS1	0.000575614	0.00159899	0.00188967	0.00104693	0.00144301	0.00062315	0.000696477	0.00116825	0.000974237	0.000745484	0.00107618	0.000447054
HLA-E	0.000890416	0.00115587	0.000769812	0.0012991	0.000957745	0.00176858	0.000683501	0.00108488	0.000789175	0.00109891	0.0010498	0.00031764		CFH	0.00063536	0.00108254	0.00083695	0.00134065	0.000558341	0.00125549	0.00191274	0.000504817	0.0010943	0.000939039	0.00101602	0.000425712		BCAT1	0.00103094	0.00089393	0.00105646	0.000746066	0.00110539	0.00144289	0.000826492	0.00150299	0.00092754	0.00127614	0.00108088	0.000255239		RELT	0.000746154	0.0010131	0.00138732	0.000685267	0.000515241	0.00236582	0.00106014	0.0010933	0.00122589	0.000643614	0.00107358	0.000532326
TNFRSF9	0.00136114	0.00135652	0.0011326	0.00109869	0.00056644	0.00112975	0.00162601	0.0005229	0.000564029	0.0011387	0.00104968	0.000379152		MMP9	0.00071396	0.00120264	0.000981863	0.00082186	0.000960836	0.000745385	0.000596722	0.000967252	0.00157493	0.00157707	0.00101425	0.000341001		SELP	0.00133392	0.000729492	0.000843771	0.00116118	0.00115919	0.00114379	0.0010568	0.00111135	0.0013551	0.000886858	0.00107815	0.000203998		VEGFA	0.000835113	0.000683497	0.00154587	0.000620015	0.00096659	0.00069794	0.0012074	0.00126009	0.00156568	0.00132046	0.00107026	0.000356846
REG1B	0.00104285	0.000647237	0.000620123	0.00112301	0.00146091	0.00123187	0.000801926	0.000860544	0.00169867	0.000993507	0.00104806	0.000345715		VEGFA	0.00257335	0.0005624	0.00048995	0.00161669	0.00102758	0.000834155	0.0006119	0.000555807	0.00134222	0.00049169	0.00101058	0.00067148		LCN2	0.00101734	0.00141493	0.000871614	0.00115119	0.000997616	0.00135229	0.00126221	0.00113279	0.00102534	0.000411355	0.00106367	0.000284589		CD27	0.000794605	0.000482412	0.0011875	0.00107613	0.00333389	0.000791863	0.000715927	0.000838516	0.000723726	0.00075357	0.00106981	0.000818976
IL10	0.00117569	0.00143025	0.0017449	0.000796485	0.000716839	0.000795979	0.00108145	0.000942703	0.000982317	0.000811661	0.00104783	0.000326073		FSTL1	0.000957409	0.00089066	0.000668302	0.000630176	0.000741025	0.00261335	0.000981361	0.000838528	0.00116214	0.000603762	0.00100867	0.000590621		MMP7	0.0010506	0.000850354	0.000439689	0.000887463	0.00148539	0.00131882	0.00125585	0.0012271	0.0012331	0.000875825	0.00106242	0.000304894		TNFRSF19	0.00206602	0.000689121	0.000739433	0.00110906	0.00139816	0.000941229	0.00103063	0.000989305	0.000721027	0.00100868	0.00106927	0.000409035
PSAP	0.00129829	0.00143301	0.00165793	0.000790297	0.00101208	0.000758351	0.000882701	0.000852323	0.00113551	0.00055957	0.00103801	0.000340804		LAMA4	0.0012441	0.000955166	0.000340585	0.00106	0.000451055	0.00056963	0.00043025	0.00395743	0.000646061	0.000391855	0.00100461	0.00108282		VSIG4	0.000934619	0.000735707	0.00154967	0.00115105	0.000311918	0.000686146	0.00162125	0.000654743	0.00191907	0.00103893	0.00106031	0.000503988		POLR2F	0.000916801	0.000815886	0.000751471	0.00196378	0.00142396	0.00118403	0.0013469	0.000761258	0.000722832	0.000781061	0.0010668	0.000408594
HNMT	0.00100423	0.000529825	0.00101777	0.000944123	0.000952017	0.00111999	0.00088644	0.00105811	0.00155592	0.0012693	0.00103377	0.000264082		IL16	0.000367801	0.000586774	0.000986145	0.00052838	0.00189422	0.00124278	0.00086057	0.000712587	0.00198846	0.000856394	0.00100241	0.0005529		BCL2	0.00130411	0.00113093	0.000589695	0.00110656	0.00110433	0.000587011	0.00141407	0.000868491	0.000687131	0.00178305	0.00105754	0.000385497		OSCAR	0.00146589	0.000695758	0.00129851	0.00118999	0.000966621	0.000746282	0.000764191	0.00171434	0.00071025	0.00108163	0.00106335	0.000352245
SIAE	0.000958887	0.00169602	0.000870564	0.000504936	0.00103842	0.000931799	0.000990471	0.000853844	0.00120026	0.00126236	0.00103076	0.000311809		PRTN3	0.000508232	0.00179498	0.000941307	0.0012318	0.00104952	0.00104462	0.000554964	0.00144023	0.000557454	0.000889467	0.00100126	0.000413031		LTBR	0.000958617	0.00194007	0.000910194	0.000919777	0.00080439	0.00129009	0.000849552	0.00101645	0.00101208	0.000847807	0.0010549	0.000339677		NTRK2	0.00120363	0.00106957	0.000839383	0.00102837	0.000764022	0.000978839	0.000916936	0.00134701	0.00103117	0.00142781	0.00106067	0.000211749
INHBC	0.000679225	0.000863101	0.000905434	0.00159141	0.00107811	0.000837012	0.000956583	0.000992589	0.000891871	0.00150103	0.00102964	0.000292287		CD79B	0.000731632	0.00152556	0.000570195	0.000765542	0.00052428	0.000834466	0.000598194	0.00141156	0.000964551	0.00207629	0.00100023	0.000509045		CLEC4D	0.00118287	0.000849623	0.00132503	0.000603385	0.00127984	0.000863128	0.000840482	0.00120495	0.00121331	0.00117329	0.00105359	0.000242741		RARRES2	0.00100627	0.00203559	0.000433014	0.000911083	0.000699658	0.00108399	0.00140616	0.00124687	0.000591461	0.00118856	0.00106026	0.0004584
MDK	0.0012767	0.000915593	0.00089596	0.000925875	0.00113113	0.00103838	0.00104751	0.000926612	0.001024	0.00110319	0.0010285	0.000119918		VSIG2	0.000676331	0.0011493	0.000968359	0.000958216	0.00101669	0.00109813	0.00178935	0.000534782	0.00116899	0.000611295	0.000997144	0.000358821		SCPEP1	0.00289236	0.000624706	0.00120579	0.00100867	0.000589909	0.000847655	0.000918313	0.000437688	0.00122375	0.000775435	0.00105243	0.000695345		WNT9A	0.00113868	0.00116788	0.000918137	0.000775054	0.00080325	0.000801976	0.000854179	0.00198116	0.00102485	0.00112276	0.00105879	0.000357104
RNASE1	0.000676782	0.00112728	0.00118757	0.000814226	0.00105604	0.00112614	0.000939274	0.000889421	0.00157229	0.00083756	0.00102266	0.000252565		THBS2	0.000868384	0.000685252	0.000340976	0.000606682	0.000962704	0.000629722	0.00166212	0.00104887	0.00188906	0.00120262	0.000989639	0.000484779		DNM3	0.000621177	0.00103667	0.000889812	0.00128851	0.00108217	0.000664989	0.000799229	0.00130292	0.00105131	0.00177154	0.00105083	0.000343729		ICAM1	0.000754353	0.00111069	0.00119028	0.00125034	0.00117987	0.00103712	0.000857801	0.00094686	0.000958514	0.00129411	0.00105799	0.000177274
NTRK2	0.000879768	0.000996767	0.00103303	0.00129678	0.000972279	0.00137044	0.00106213	0.00115507	0.000668392	0.000791738	0.00102264	0.000215445		GLA	0.000866321	0.00113898	0.00115989	0.000907672	0.00103132	0.00128068	0.000813078	0.000879605	0.000870565	0.000937345	0.000988546	0.00015629		CCL23	0.000819503	0.000981276	0.000983111	0.00127287	0.00137742	0.000926495	0.000581304	0.0011581	0.0013659	0.000999711	0.00104657	0.000251225		ARSA	0.000907584	0.000860603	0.00111907	0.00119406	0.0010552	0.0013857	0.000840155	0.000939162	0.000746554	0.00152944	0.00105775	0.000252116
ST6GAL1	0.000599935	0.000980154	0.00100206	0.001669	0.000824402	0.000770331	0.000846889	0.000689004	0.00184383	0.000989258	0.00102149	0.000410867		COL6A3	0.00099666	0.0021818	0.000682419	0.00101587	0.00118452	0.000407885	0.000724543	0.00140835	0.000603344	0.000649652	0.000985504	0.000516723		CCL27	0.00098436	0.00123973	0.00144791	0.00127743	0.00100958	0.0010945	0.00113869	0.000992429	0.000594086	0.000679354	0.00104581	0.000260387		INHBB	0.00139129	0.00075183	0.00100261	0.00181579	0.000432652	0.000989439	0.00106084	0.000778698	0.000601699	0.00174558	0.00105704	0.000463907
SPON2	0.00094259	0.000867018	0.000922759	0.000969115	0.00105823	0.00137391	0.00118309	0.000722057	0.00104465	0.00113002	0.00102134	0.00018142		MSTN	0.00138418	0.000781744	0.000641313	0.00113299	0.000905598	0.000752109	0.000821506	0.000909103	0.00140456	0.00109836	0.000983146	0.000263008		NUCB2	0.00114717	0.000976526	0.0011455	0.0010868	0.000697911	0.00108181	0.00107337	0.000813547	0.00119233	0.00122683	0.00104418	0.000169293		NPDC1	0.000711648	0.000834891	0.000540313	0.000763759	0.00088288	0.000919571	0.00104347	0.00303904	0.00078163	0.00104931	0.00105665	0.000713
CXCL8	0.000975269	0.000867567	0.00111299	0.000903	0.000793599	0.00112547	0.00114435	0.00154407	0.000839693	0.000867544	0.00101736	0.000225032		C9	0.00137517	0.000901726	0.00133683	0.000724027	0.000741706	0.00168474	0.000854736	0.00104495	0.000545199	0.000561574	0.000977065	0.000378964		COL18A1	0.00148647	0.00117802	0.00114134	0.000869664	0.000895902	0.00117285	0.000872865	0.000790126	0.00127972	0.000748185	0.00104352	0.000242431		FURIN	0.000986983	0.0015791	0.00160566	0.00116196	0.000888206	0.00100335	0.00107523	0.000709792	0.000859189	0.000692712	0.00105622	0.000318611
TOR1AIP1	0.00156419	0.00111368	0.00128196	0.00057923	0.0010307	0.000654155	0.00114529	0.00118252	0.000847496	0.000733248	0.00101325	0.000308296		NPPC	0.000784834	0.000682476	0.00183092	0.000957513	0.000607869	0.00145015	0.00142337	0.000680608	0.000953438	0.000369924	0.00097411	0.000455762		CXCL8	0.00102603	0.000757968	0.00143112	0.0013689	0.000986105	0.00105002	0.00100588	0.000864415	0.00101664	0.000917204	0.00104243	0.000208555		CD46	0.00132959	0.000615368	0.000773193	0.000626165	0.00143596	0.00091002	0.000339991	0.000888556	0.0027478	0.000882459	0.00105491	0.000677612
NPPC	0.000900203	0.000800068	0.00106958	0.00094956	0.000894712	0.00114976	0.00123424	0.00123282	0.000707549	0.00118601	0.00101245	0.000188114		CD70	0.00107338	0.000966987	0.000853599	0.00143514	0.000707968	0.000458055	0.000959957	0.00150138	0.00103667	0.000680035	0.000967318	0.000323569		EFEMP1	0.00158784	0.00105641	0.000629355	0.00147018	0.00102289	0.000722669	0.000865833	0.000878695	0.00169769	0.000471519	0.00104031	0.000417288		OSM	0.00111746	0.000860238	0.000966264	0.000732152	0.00146029	0.0017411	0.000556246	0.000901386	0.00110878	0.00106806	0.0010512	0.000343868
TNFRSF10A	0.00130805	0.001419	0.000729279	0.000682786	0.00102881	0.00134647	0.000918454	0.000932156	0.000622885	0.0010661	0.0010054	0.000283389		TGFA	0.000708452	0.000603406	0.00104052	0.00077493	0.000660042	0.000858027	0.000946212	0.00235991	0.0011658	0.000532605	0.000964991	0.000528758		CCL17	0.000930911	0.00101719	0.00128473	0.0012024	0.000959429	0.000900607	0.000834747	0.00104917	0.000716909	0.00147308	0.00103692	0.000225752		IL2RA	0.00236324	0.000756607	0.00145035	0.000641532	0.000344498	0.000593967	0.000963608	0.00126393	0.000652787	0.00134167	0.00103722	0.000590476
RARRES2	0.000917745	0.00112614	0.000640438	0.00125145	0.00122518	0.00106193	0.00102108	0.000868712	0.000954198	0.000981814	0.00100487	0.000179382		SNRPB2	0.000759272	0.001081	0.000976762	0.00102843	0.00118768	0.000583249	0.00146512	0.000702424	0.000789417	0.00105966	0.000963301	0.000261213		LILRA5	0.00109754	0.000980297	0.0011393	0.00062149	0.00123469	0.000613728	0.000838157	0.00106008	0.00124698	0.00151437	0.00103466	0.000282886		EFCAB14	0.000501939	0.00151	0.0008613	0.000548829	0.000831756	0.00106688	0.00147567	0.00102533	0.000693197	0.00183766	0.00103526	0.000443973
DSC2	0.0010299	0.000746884	0.00116856	0.000734081	0.00104569	0.00125526	0.00063758	0.00104566	0.00124469	0.00110826	0.00100166	0.000220184		SEL1L	0.000763802	0.000870773	0.000491971	0.00144188	0.000546804	0.000564158	0.00111682	0.00111614	0.00166331	0.00100897	0.000958463	0.000390318		BST2	0.00078464	0.00138504	0.000922856	0.000618211	0.00148921	0.00106891	0.000730632	0.000921555	0.00129784	0.00112647	0.00103454	0.000290958		MYL3	0.000958629	0.00168793	0.000760897	0.00120707	0.00137548	0.00069687	0.0013743	0.000711616	0.000549274	0.00101196	0.0010334	0.000368673
GRN	0.000971048	0.000772565	0.000813529	0.00115062	0.000982393	0.00142016	0.000582422	0.00139808	0.000714299	0.00116389	0.0009969	0.000284428		CPXM2	0.000698293	0.000720207	0.000875464	0.00169704	0.000511003	0.000962611	0.000436662	0.00166862	0.00106192	0.000943561	0.000957538	0.000430063		SORBS1	0.000948097	0.000863779	0.000614189	0.00114055	0.000804563	0.000913307	0.00104998	0.00165014	0.00107856	0.00126738	0.00103305	0.000284309		TREM2	0.00223511	0.000859044	0.000723803	0.000928009	0.000867595	0.0013464	0.000753579	0.00109396	0.000981024	0.000519397	0.00103079	0.000477933
SCARB2	0.00153242	0.00056799	0.000836526	0.00138547	0.000824888	0.000828767	0.000967365	0.000945909	0.0007344	0.00130144	0.000992518	0.000310957		DEFA1_DEFA1B	0.000644067	0.000765926	0.00136947	0.00100425	0.000734653	0.00152029	0.00138481	0.000839389	0.000659127	0.000650149	0.000957213	0.000342097		PDCD1	0.00163896	0.000943255	0.00153635	0.000899722	0.00117183	0.000752902	0.0011465	0.000761151	0.00124913	0.000225343	0.00103251	0.000412296		CD59	0.00102068	0.000986201	0.00140462	0.000237466	0.00070429	0.0013131	0.00056114	0.00145276	0.00186855	0.000742014	0.00102908	0.000487778
GRPEL1	0.00103271	0.00103745	0.00126246	0.000847651	0.000721856	0.00152425	0.000947739	0.000893705	0.000973765	0.000661163	0.000990275	0.000252839		EFNA1	0.00122385	0.00355916	0.000964494	0.000272707	0.000530195	0.000786835	0.000630925	0.000732338	0.000469729	0.00036594	0.000953617	0.000958317		BCL2L11	0.000857671	0.000926437	0.00115211	0.0010151	0.000962197	0.000931128	0.00147913	0.000834586	0.000993748	0.0011314	0.00102835	0.000188975		P4HB	0.000421294	0.00143921	0.00177335	0.000917242	0.000642307	0.00120983	0.000869873	0.00174118	0.000786035	0.000472176	0.00102725	0.000493055
FAM3C	0.000655944	0.00118066	0.000697234	0.00103212	0.00114673	0.000676893	0.00140514	0.000827341	0.00122242	0.00103312	0.00098776	0.000260908		CCN2	0.000561209	0.00312762	0.000890262	0.000444294	0.000824526	0.000797518	0.000539669	0.00104271	0.000593258	0.000669911	0.000949098	0.000786989		CXCL16	0.000944702	0.00120938	0.00107422	0.000564613	0.000961392	0.000933213	0.00169539	0.00122651	0.000841428	0.000810758	0.00102616	0.000304941		OXCT1	0.000469534	0.000743646	0.000908558	0.00122735	0.00169492	0.00121621	0.0017877	0.000961886	0.000494329	0.000764419	0.00102686	0.000454941
P4HB	0.000853489	0.00130157	0.00101954	0.000875411	0.000650253	0.0011535	0.00110554	0.00122119	0.000957868	0.000708001	0.000984636	0.000215752		PTGDS	0.000453009	0.000688672	0.00130171	0.000561092	0.000613995	0.000852981	0.000739191	0.000968304	0.00105538	0.00222596	0.000946029	0.000516004		OSM	0.000490991	0.0011059	0.000526397	0.000977404	0.00106938	0.00132238	0.000990296	0.00155051	0.000853329	0.00135885	0.00102454	0.000341772		LBR	0.000685773	0.000901097	0.00151232	0.000854725	0.00131533	0.00067156	0.00150528	0.0011892	0.000727603	0.000875605	0.00102385	0.000329055
LGALS4	0.00107004	0.00101765	0.000993794	0.000666694	0.000669058	0.00137855	0.00104762	0.0012793	0.000902758	0.000816747	0.000984221	0.000233332		SERPINE1	0.000923294	0.000487324	0.000596962	0.00115434	0.000276935	0.00044303	0.00222589	0.00237322	0.000505869	0.000466666	0.000945353	0.00075831		CD40	0.000940591	0.000742283	0.00112237	0.00126348	0.00124754	0.000758535	0.000899541	0.00128436	0.000990408	0.000962302	0.00102114	0.000200532		IGFBP4	0.000583358	0.000469264	0.00100143	0.00109575	0.00103666	0.000522434	0.00196317	0.00142326	0.000769256	0.00136876	0.00102333	0.000469572
COL18A1	0.000753355	0.00105163	0.000813453	0.000944704	0.000520154	0.000924839	0.00162909	0.000770813	0.00110038	0.0012848	0.000979321	0.00031135		CALCB	0.0021471	0.000966945	0.000391809	0.000768922	0.000976241	0.000603168	0.000911179	0.00100568	0.0010486	0.000568031	0.000938768	0.00047815		TNFRSF19	0.00147535	0.000927733	0.00163419	0.000545992	0.00139893	0.00105939	0.000786874	0.000674389	0.000713501	0.000968605	0.0010185	0.000370175		RNASET2	0.00164031	0.00066582	0.00151918	0.000751386	0.00114286	0.000860378	0.00121424	0.000872183	0.000414098	0.00108845	0.00101689	0.000380559
SIRPB1	0.00137408	0.000796463	0.00079381	0.000956206	0.000772186	0.00106861	0.000589542	0.00140601	0.000828997	0.00120181	0.000978771	0.000275112		B2M	0.000904459	0.000417822	0.000481602	0.000456074	0.000839332	0.000734577	0.000884248	0.00119206	0.00107438	0.00240191	0.000938646	0.000576622		PTPRN2	0.000950166	0.000700821	0.00123165	0.000902801	0.000450226	0.00144336	0.00083467	0.00199393	0.000907476	0.000722647	0.00101377	0.000441303		MDK	0.000931546	0.000695691	0.00151013	0.000717049	0.00083734	0.00189553	0.000636879	0.00110102	0.00112659	0.000693276	0.0010145	0.000410429
RNASET2	0.000610757	0.00068081	0.00104715	0.000733192	0.00059106	0.00131009	0.000786744	0.000961612	0.00161783	0.00144255	0.00097818	0.000366658		BRK1	0.00148849	0.000865414	0.00061186	0.00082627	0.000948433	0.00104331	0.000726323	0.00173365	0.000666096	0.000437956	0.000934779	0.000400012		FSTL3	0.00174788	0.00103969	0.00104609	0.000657289	0.000807005	0.00148984	0.000861033	0.000758266	0.00068558	0.00103612	0.00101288	0.000354953		FOLR2	0.00112241	0.00101859	0.000679182	0.000546497	0.00156619	0.000917943	0.00101951	0.00100541	0.0015988	0.000574662	0.00100492	0.000363756
LAYN	0.000897639	0.00100239	0.00111622	0.00116457	0.000695143	0.000969783	0.000639952	0.00101588	0.00119753	0.00106591	0.000976503	0.000186385		NPC2	0.000952853	0.000479318	0.000469449	0.00179198	0.000881455	0.00058413	0.00109845	0.00123409	0.0014451	0.000363815	0.000930063	0.000469925		SPINK4	0.00156389	0.00101344	0.000733047	0.00104631	0.000988172	0.000987306	0.000596926	0.00129094	0.000851515	0.00104525	0.00101168	0.000271153		CTHRC1	0.000870508	0.00082704	0.000617776	0.00176022	0.00130188	0.00120782	0.000924816	0.00102553	0.000916959	0.000536803	0.000998934	0.000354771
TMSB10	0.00106449	0.000705077	0.00140865	0.00127548	0.000970592	0.00113781	0.000640807	0.000802205	0.0010574	0.000678116	0.000974062	0.000262931		TNFRSF9	0.00180108	0.000583986	0.000687452	0.00111542	0.000876533	0.00122442	0.00045085	0.00110116	0.000674901	0.000713099	0.00092289	0.000398852		HLA-E	0.000882569	0.0011917	0.00142849	0.000871235	0.00110039	0.000601993	0.00124237	0.000677825	0.0011579	0.000946511	0.0010101	0.000260026		IGSF8	0.00144733	0.00138208	0.000472161	0.000562291	0.000633514	0.000812365	0.00143558	0.000972926	0.00093096	0.00131864	0.000996786	0.000377488
TNFRSF8	0.000892692	0.000961094	0.000865356	0.00145755	0.000654178	0.00109949	0.00104034	0.00125301	0.000512713	0.00100106	0.000973748	0.00027207		SIRPB1	0.00105318	0.000551845	0.00078059	0.00127391	0.00074681	0.000857873	0.000825909	0.00181635	0.000984435	0.000332081	0.000922298	0.000407412		CCN1	0.000965963	0.000694487	0.000877832	0.001155	0.000771009	0.00150706	0.00152941	0.000689802	0.000883605	0.00100455	0.00100787	0.000304129		CD4	0.00217073	0.000741402	0.00032083	0.000694662	0.000832018	0.000513526	0.000671665	0.001352	0.00135018	0.0012117	0.000985871	0.000543038
FGL1	0.000914635	0.00108759	0.000981793	0.00103845	0.000700104	0.000819284	0.0013519	0.000918822	0.00100485	0.000919972	0.00097374	0.000172987		SPON2	0.000899325	0.000868268	0.000373206	0.000397584	0.00197165	0.00132636	0.00094742	0.000633379	0.000465371	0.00133572	0.000921828	0.000506456		LAYN	0.00162855	0.000710405	0.00107948	0.00114649	0.00133636	0.000900588	0.00103445	0.000628875	0.000304757	0.0012889	0.00100588	0.00038516		CD300E	0.00141303	0.00137525	0.000374131	0.00110196	0.000873912	0.000568571	0.00114809	0.000674844	0.00132453	0.000988218	0.000984254	0.000356867
DDAH1	0.00150591	0.000585927	0.000872047	0.00119716	0.00126639	0.000630694	0.000688055	0.000661108	0.00124297	0.00107233	0.000972259	0.000326381		NT5C1A	0.0010508	0.000652943	0.000983287	0.00124284	0.000687457	0.001302	0.000819015	0.000978265	0.000991616	0.000491051	0.000919928	0.000258066		EFCAB14	0.000663567	0.000458701	0.00140956	0.000850417	0.00139485	0.00098567	0.00125267	0.000945127	0.00095251	0.00112092	0.0010034	0.000304783		SCARF1	0.000566633	0.000840833	0.00111455	0.000461153	0.00125605	0.000848022	0.000741242	0.00209577	0.00148824	0.000414509	0.0009827	0.000521869
CCL5	0.000721909	0.000990412	0.00112839	0.00130457	0.000766288	0.000998285	0.000784353	0.000632029	0.00144894	0.000913413	0.00096886	0.000263007		LBR	0.000640843	0.00134142	0.000910468	0.000968972	0.000557189	0.00113	0.000723294	0.00154593	0.000442077	0.000931447	0.000919164	0.000348451		EGLN1	0.000937358	0.00113745	0.000937945	0.000645018	0.000905693	0.00142515	0.00116923	0.00124315	0.00125708	0.000363352	0.00100214	0.000316483		TNFSF13B	0.000403067	0.000785202	0.0012336	0.00133667	0.00126449	0.000717823	0.000498607	0.00129444	0.000883774	0.00136546	0.000978313	0.000365212
NBL1	0.00169656	0.000511904	0.00130588	0.000852793	0.000663013	0.000752022	0.000486689	0.00131897	0.000997187	0.00108643	0.000967145	0.000390958		EPHA2	0.00110697	0.000435222	0.00267592	0.000309903	0.00180144	0.000478163	0.000866312	0.000471007	0.000608871	0.00043656	0.000919037	0.000762494		SCRG1	0.000443192	0.00114189	0.000935408	0.000669994	0.0018347	0.00115099	0.0017628	0.000834416	0.000478925	0.000766998	0.00100193	0.000482795		SIGLEC1	0.000768734	0.00105471	0.000829098	0.000975889	0.00157217	0.000882173	0.0016216	0.000963909	0.000657904	0.000421762	0.000974794	0.000374202
EFNA1	0.00092529	0.00116148	0.000997666	0.0013113	0.000462309	0.00107243	0.000703779	0.00131429	0.000971862	0.00074335	0.000966376	0.000271787		CXCL16	0.00133173	0.000751933	0.00080717	0.000651023	0.00132385	0.000811537	0.000645676	0.00120431	0.000827142	0.0007159	0.000907027	0.000271291		ST6GAL1	0.000685913	0.00077645	0.000951086	0.000675109	0.00102706	0.00122083	0.00116278	0.000917312	0.00120112	0.00134146	0.000995912	0.000234824		RNASE1	0.000838195	0.00107455	0.000607434	0.000685617	0.000623545	0.00091379	0.00114847	0.000654536	0.000877855	0.00228353	0.000970752	0.000497665
ADAM9	0.00066469	0.000549814	0.00110474	0.00101481	0.000852961	0.00191273	0.000959335	0.00102557	0.000697576	0.00087498	0.00096572	0.000376921		CCL5	0.00203266	0.000742778	0.000682877	0.000710808	0.00112038	0.000556949	0.000863861	0.000982479	0.000996503	0.0003703	0.000905959	0.000453929		DDAH1	0.000842358	0.000822644	0.00108656	0.00081762	0.00103232	0.000999927	0.00160583	0.000827587	0.000757283	0.00116324	0.000995536	0.000253908		SPINK4	0.00132674	0.00114895	0.000739081	0.000860521	0.00115359	0.000916199	0.00132613	0.000810683	0.000592098	0.000830575	0.000970456	0.000252905
SNRPB2	0.00101112	0.00102267	0.000992265	0.000709601	0.000787119	0.000624638	0.0014823	0.00089791	0.000955448	0.00115809	0.000964116	0.0002423		P4HB	0.000360381	0.00293386	0.000370975	0.000325147	0.000671055	0.00237075	0.0003799	0.0005259	0.000434683	0.000679343	0.000905199	0.000938617		SNRPB2	0.000853907	0.000766989	0.000845184	0.00146982	0.00127843	0.000637668	0.000788114	0.00126722	0.00122385	0.000783731	0.000991491	0.000287053		B4GALT1	0.000527269	0.00134751	0.000817656	0.00086301	0.000896879	0.0013818	0.000944989	0.00121769	0.00104873	0.000647628	0.000969317	0.000282882
COX6B1	0.00123416	0.000894454	0.000872128	0.000912085	0.000730218	0.00104112	0.00115558	0.00117139	0.00095229	0.000675558	0.000963898	0.000186371		DNM3	0.000860276	0.00134745	0.000751115	0.000713976	0.000723214	0.000684558	0.000753434	0.000683469	0.00078833	0.00174263	0.000904845	0.000353845		FOLR2	0.000597316	0.000863505	0.000640315	0.00186016	0.00124197	0.000898904	0.000640512	0.00100274	0.00148018	0.00066753	0.000989313	0.000420053		CXCL16	0.00110257	0.000595943	0.000711165	0.000553092	0.00106867	0.000889556	0.000501887	0.000714089	0.00228519	0.00124657	0.000966874	0.000527599
ASAH1	0.000602099	0.00147613	0.00101193	0.000759753	0.000693688	0.00173236	0.00105485	0.000582639	0.000912939	0.000790084	0.000961648	0.000378183		SFTPA1	0.000669479	0.00116833	0.000772922	0.000740013	0.000737172	0.00116036	0.000772272	0.00112898	0.000967327	0.000923624	0.000904048	0.00019289		LBR	0.000741544	0.0011352	0.000976034	0.00100533	0.000865352	0.000700901	0.00106047	0.00086324	0.0010096	0.00150448	0.000986216	0.000228115		DKK4	0.000670917	0.000681095	0.00126665	0.00104054	0.00103658	0.00180831	0.000839286	0.00102456	0.000747548	0.000542606	0.000965809	0.000368951
HHEX	0.000544471	0.00071316	0.00103028	0.000978685	0.000895941	0.00166293	0.000867764	0.000505779	0.00158637	0.000779549	0.000956493	0.00039111		LTBP3	0.00100617	0.00117015	0.000858347	0.00056302	0.000917176	0.000827629	0.000526647	0.00148258	0.000879724	0.000799476	0.000903092	0.000277746		EREG	0.000853745	0.000925449	0.000947305	0.000978908	0.0010531	0.00105242	0.00177843	0.000775689	0.000810093	0.000677419	0.000985255	0.000303672		CD83	0.000242954	0.000847574	0.00121194	0.00188886	0.000838992	0.000819553	0.000480282	0.00158313	0.000736861	0.00099718	0.000964732	0.000489534
DNM3	0.00105146	0.00106569	0.00139803	0.00070536	0.000907012	0.00101228	0.000730566	0.000914741	0.000800273	0.000927355	0.000951277	0.000200637		LGALS4	0.00046879	0.000691501	0.000884267	0.00123062	0.000589287	0.00170365	0.000544339	0.000705193	0.00177194	0.000352337	0.000894193	0.00050615		CD46	0.000631876	0.000898232	0.000639824	0.00119855	0.0015491	0.000522107	0.00101013	0.000923769	0.000443722	0.00203033	0.000984764	0.000496603		DSC2	0.000653718	0.00115995	0.000785951	0.000740289	0.000353988	0.00187584	0.000372186	0.00062245	0.00269312	0.000318994	0.000957648	0.000766838
IGSF8	0.000847362	0.000854718	0.000658832	0.00142694	0.00103237	0.000898089	0.000970277	0.000702888	0.00131791	0.000799826	0.000950921	0.000249604		HLA-E	0.00086682	0.0009373	0.000575082	0.000388936	0.00098513	0.000988901	0.000789896	0.00209832	0.000655647	0.000536253	0.000882228	0.000473914		CXCL12	0.00201669	0.000531919	0.000614963	0.00103553	0.000995849	0.000748255	0.000998078	0.00128725	0.000957205	0.000659912	0.000984564	0.000429894		CD40	0.000611745	0.00112127	0.000649539	0.00141416	0.00249648	0.000689729	0.000617145	0.000964862	0.000507286	0.000487359	0.000955958	0.000617298
LY6D	0.000817581	0.00103399	0.000756399	0.00109504	0.000742975	0.000996206	0.000945217	0.001132	0.000883855	0.00108862	0.000949188	0.000143307		CD99L2	0.000773648	0.000780365	0.00076807	0.00151861	0.000431254	0.000952901	0.000486938	0.00105241	0.000674369	0.0013273	0.000876587	0.000345567		PRTN3	0.000805047	0.000699693	0.000786435	0.000774157	0.00129155	0.00128901	0.0010923	0.00085717	0.00132675	0.00091597	0.000983808	0.000243461		WFIKKN1	0.000585678	0.0013193	0.00142841	0.000903975	0.00111692	0.00088938	0.000841458	0.000741299	0.00100217	0.000716002	0.000954459	0.000267552
CD302	0.000703831	0.000978298	0.000879291	0.00104297	0.00110862	0.000908798	0.00113946	0.000592861	0.000947114	0.00115987	0.000946112	0.000185367		SEMA3F	0.00042391	0.00102646	0.000783424	0.000780034	0.000929793	0.00215799	0.000678916	0.000582425	0.000891835	0.000445903	0.000870069	0.000494538		SPP1	0.000715043	0.000331313	0.00107613	0.00168289	0.00106623	0.000759407	0.00196913	0.000864257	0.00053117	0.000810662	0.000980623	0.00050247		ATRAID	0.00172436	0.000904492	0.00122485	0.00105208	0.000663372	0.00065574	0.00127874	0.000891799	0.000473233	0.000654261	0.000952293	0.000377504
ANGPTL2	0.000418979	0.00130036	0.000793534	0.000961063	0.00118701	0.000999026	0.000899518	0.00107865	0.000761236	0.00104447	0.000944384	0.000247489		HHEX	0.00128277	0.00107184	0.000395375	0.00182534	0.00118821	0.000738364	0.000473136	0.000985588	0.000461378	0.000269884	0.000869189	0.000490534		CD274	0.000740131	0.000731589	0.00092956	0.00157653	0.000929319	0.00114722	0.00088376	0.000884428	0.000601452	0.00136859	0.000979258	0.000302005		REG1A	0.000983792	0.00109931	0.000819894	0.00137368	0.00136691	0.0010854	0.000432592	0.000651003	0.000876442	0.000832595	0.000952161	0.000295949
SCPEP1	0.000857607	0.000817203	0.000726619	0.000802241	0.0011954	0.000937656	0.00105757	0.000985389	0.000978781	0.00106455	0.000942302	0.000143162		CSF1	0.000654526	0.00161018	0.000828149	0.00158124	0.0011652	0.000237277	0.000590029	0.0008218	0.000554653	0.000647374	0.000869042	0.000449578		FOLR1	0.00176537	0.000609949	0.00076833	0.00132259	0.00043582	0.0011471	0.000647006	0.00106761	0.0010986	0.000911007	0.000977338	0.000391192		BCL2L11	0.000719068	0.000810934	0.00106773	0.00127191	0.000872435	0.00129095	0.000774119	0.000949189	0.000977585	0.0007764	0.000951031	0.000203916
SPINT2	0.00154019	0.000770932	0.000601743	0.000875387	0.000896738	0.00111722	0.000820279	0.0010606	0.000741438	0.00099808	0.000942261	0.000260835		BSG	0.00149925	0.0014893	0.000600024	0.00045793	0.000642194	0.00110782	0.00112327	0.00040487	0.000576334	0.000768128	0.000866912	0.000409287		CCDC80	0.00152415	0.0010331	0.00116459	0.000873978	0.00109796	0.000785766	0.00106733	0.000705903	0.000855485	0.000656884	0.000976514	0.000257857		ULBP2	0.000934267	0.000836013	0.000526632	0.00132659	0.000823192	0.000938547	0.000755095	0.00115799	0.000862686	0.00134535	0.000950636	0.000257269
SDC1	0.00101454	0.000649822	0.00114896	0.000707583	0.000896765	0.000758133	0.000862792	0.000871908	0.00123011	0.00125485	0.000939547	0.000215065		SCPEP1	0.000426635	0.000601646	0.000775756	0.000877208	0.000779698	0.000613424	0.000916845	0.000651156	0.000794246	0.00222196	0.000865857	0.000498326		TXNDC5	0.000739065	0.00088409	0.000571931	0.000801478	0.00106124	0.000618733	0.000367471	0.000621228	0.00244541	0.00165005	0.000976069	0.000623868		LAIR1	0.00078884	0.00054236	0.00103879	0.00110414	0.000851119	0.000886843	0.00163426	0.000848751	0.000944361	0.000852961	0.000949244	0.000283914
PALM	0.00092924	0.00061537	0.00111241	0.000615866	0.000921525	0.000570661	0.00129575	0.000906001	0.00115273	0.00124407	0.000936363	0.000267154		CXCL9	0.000766962	0.000880457	0.000999506	0.000730058	0.00100245	0.000848724	0.000703531	0.00068331	0.00135161	0.000677117	0.000864372	0.000209887		GFRA1	0.00150436	0.000931073	0.000905748	0.00147029	0.000979941	0.000421056	0.00107906	0.000822495	0.000725308	0.000873559	0.000971289	0.000324161		MPO	0.000869783	0.00115124	0.00107009	0.00141808	0.00062274	0.00116017	0.000789709	0.00122263	0.000397273	0.000782185	0.00094839	0.000310087
LAMA4	0.000999878	0.00108989	0.00077742	0.000620174	0.00168651	0.000874512	0.000765329	0.000731043	0.000983229	0.000808319	0.00093363	0.000299872		LTBR	0.00135836	0.000739539	0.00087633	0.000630338	0.000498602	0.00099155	0.000839336	0.000994175	0.000825296	0.000872235	0.000862576	0.000231785		TFF3	0.00123375	0.00149289	0.0002967	0.000920284	0.00119698	0.000738775	0.000933255	0.000897322	0.000910129	0.0010855	0.000970558	0.000320991		TRIAP1	0.000962773	0.00112674	0.000793424	0.000735048	0.00131781	0.00110175	0.000889268	0.000682162	0.000880866	0.000948318	0.000943816	0.000194439
EPHB4	0.000844234	0.000689464	0.000864609	0.00158448	0.000794443	0.000477142	0.000975343	0.000823583	0.000835301	0.00142658	0.000931518	0.000331697		LONP1	0.000453107	0.000753026	0.000498463	0.000669239	0.00093398	0.000927204	0.000527582	0.00103905	0.000546746	0.00225466	0.000860306	0.00053123		TNFRSF9	0.000984863	0.000638168	0.000820631	0.000868397	0.000719916	0.000949381	0.00138325	0.00118095	0.00126498	0.00085809	0.000966863	0.000240521		NID1	0.00102012	0.000625789	0.000769514	0.0016899	0.000726503	0.000663869	0.000997035	0.00127178	0.000684103	0.000982065	0.000943067	0.000333148
TOMM20	0.00118595	0.00119792	0.000874351	0.000847805	0.000672687	0.00142409	0.000673011	0.000596116	0.000653485	0.00111246	0.000923788	0.00028759		SCG2	0.000970977	0.000659594	0.000669365	0.000839153	0.000887982	0.000972782	0.00143364	0.000583831	0.000988063	0.000579688	0.000858508	0.000258853		LETM1	0.000662144	0.00085638	0.00137995	0.000753031	0.00148065	0.00158273	0.000864619	0.00095675	0.000589244	0.000505548	0.000963105	0.000384494		ST6GAL1	0.00129108	0.000571894	0.00115979	0.00135937	0.00130936	0.000619796	0.000702912	0.000912585	0.00098876	0.000487465	0.000940301	0.000330995
SCARF1	0.000410437	0.000953294	0.00114043	0.000689272	0.000851409	0.00103284	0.00132453	0.00145276	0.000851626	0.000470678	0.000917728	0.000338956		TNFRSF8	0.000650085	0.00108498	0.000669664	0.000500185	0.000785788	0.000822447	0.000620905	0.00163813	0.000760669	0.00103711	0.000856996	0.00032848		LGALS9	0.000563101	0.00105071	0.000939343	0.00102632	0.000554847	0.00181169	0.000624187	0.000639326	0.00123715	0.00117765	0.000962433	0.000394382		INHBC	0.00116679	0.000930246	0.000874061	0.00118364	0.000640497	0.00104791	0.00132326	0.000844673	0.000638882	0.000717176	0.000936713	0.000238694
THBS2	0.00120097	0.00092321	0.00073708	0.000917916	0.000640975	0.00121692	0.000872264	0.000822795	0.000902446	0.000875399	0.000910997	0.000180015		NID2	0.00104503	0.00123446	0.00053669	0.000539969	0.00203611	0.000606	0.0010572	0.000671094	0.000284049	0.000537891	0.000854849	0.000509786		NECTIN4	0.00132249	0.0013732	0.000930942	0.00074798	0.000711431	0.000977266	0.000737894	0.000826331	0.000868538	0.00109016	0.000958623	0.000236292		BSG	0.00140176	0.00089217	0.000396462	0.000741323	0.000798736	0.000434216	0.000822536	0.000715747	0.000818575	0.0023397	0.000936122	0.000564115
TNFRSF4	0.000664073	0.00100393	0.000859398	0.000927705	0.000915841	0.000846515	0.00142456	0.000699258	0.000822997	0.000936697	0.000910097	0.000209152		MB	0.000818423	0.0003433	0.000559662	0.000986003	0.00105309	0.000652035	0.000710727	0.00067025	0.00214043	0.000475033	0.000840895	0.000505268		IMMT	0.000864462	0.000951765	0.000902528	0.00097655	0.000574711	0.00134293	0.00145871	0.000899198	0.000780674	0.000797102	0.000954863	0.000262191		TIMP1	0.000583043	0.000494747	0.00149474	0.000848186	0.000753782	0.000948954	0.000938052	0.00149911	0.000711944	0.00107808	0.000935063	0.000343192
HSPG2	0.00106758	0.000763003	0.0010332	0.000772383	0.00108558	0.00106137	0.000662152	0.00118419	0.000488741	0.000944406	0.000906261	0.00022346		ASGR2	0.00117755	0.00112703	0.000810575	0.000410376	0.000550774	0.000734061	0.00154722	0.000860626	0.000999731	0.000170948	0.000838889	0.000401436		HSPG2	0.00114632	0.00116208	0.000994161	0.00133216	0.00091721	0.000864823	0.000545473	0.00128424	0.000356627	0.000921492	0.000952458	0.000310564		CEACAM8	0.000945568	0.000731688	0.000823346	0.00133765	0.00136665	0.000817424	0.000866823	0.000701204	0.000685132	0.00107273	0.000934822	0.000248752
LCN2	0.00122264	0.000751151	0.000380968	0.00109337	0.000808613	0.00112318	0.000684106	0.000878649	0.00129294	0.000754964	0.000899058	0.000281601		NUCB2	0.000640091	0.00120656	0.000539961	0.000826657	0.000541415	0.000752652	0.000533679	0.00184487	0.000660809	0.000821393	0.000836809	0.000407875		PIK3IP1	0.00203053	0.000795615	0.00136301	0.000852938	0.000533933	0.00104312	0.000454657	0.000932513	0.000484405	0.000885599	0.000937632	0.000473549		ACVRL1	0.00077944	0.00108461	0.000597636	0.000738776	0.00184449	0.000534553	0.00118255	0.000728824	0.000981636	0.000873272	0.000934578	0.000379503
RSPO3	0.00129403	0.00114823	0.00106025	0.000994862	0.000493451	0.000671607	0.000809878	0.00109054	0.000745271	0.000622371	0.000893049	0.000261186		CKAP4	0.000479215	0.00182553	0.000698962	0.000699705	0.00165738	0.000645044	0.000606908	0.000925995	0.000576259	0.000198065	0.000831306	0.000515293		PLAUR	0.000965914	0.00122934	0.000779206	0.000977478	0.00134435	0.000804381	0.000654398	0.000788333	0.00111786	0.000703846	0.000936511	0.000232234		IL12B	0.00086308	0.000800522	0.000850493	0.00119874	0.000625635	0.00055991	0.00071768	0.00121198	0.00109842	0.00139186	0.000931832	0.000278014
SEL1L	0.00116889	0.00124672	0.000964464	0.000743028	0.000992635	0.00101525	0.00112122	0.000348655	0.000574425	0.000724029	0.000889931	0.000285199		GRP	0.000939253	0.000816875	0.000832121	0.000589398	0.00105303	0.000826282	0.00160444	0.00042682	0.00064727	0.000567497	0.000830298	0.000330718		LRIG1	0.00106844	0.00102159	0.00107297	0.000980483	0.00064435	0.000799316	0.000883936	0.00152623	0.000592976	0.00076644	0.000935673	0.00026809		RBFOX3	0.000463061	0.000793745	0.00106638	0.000956712	0.000565048	0.00128525	0.000838024	0.00110214	0.000726258	0.00149505	0.000929167	0.00031871
LGALS9	0.000360477	0.000612505	0.00126233	0.0011592	0.000797842	0.00120877	0.000629105	0.000777187	0.00124743	0.000833857	0.000888871	0.000314518		PDGFB	0.000534561	0.000936062	0.00107645	0.000939849	0.000518572	0.000684918	0.000683066	0.000860271	0.00106308	0.000846699	0.000814353	0.000201118		CLEC1B	0.000881397	0.000891607	0.00109196	0.00113083	0.00128475	0.000925002	0.000700657	0.000621788	0.000657759	0.00115854	0.000934429	0.000228526		HYAL1	0.000534972	0.00125931	0.00031621	0.00138192	0.000706103	0.000981412	0.00145661	0.000882705	0.000756174	0.000994546	0.000926996	0.000366982
TXNDC5	0.00053737	0.00144576	0.000811157	0.000589252	0.000313348	0.00102638	0.000599139	0.000798388	0.00163425	0.0010842	0.000883925	0.000417035		NBL1	0.000763146	0.00114315	0.000440678	0.000456671	0.00218657	0.000599726	0.000295278	0.000588964	0.000131163	0.00153313	0.000813847	0.000633419		NBL1	0.000920705	0.000793163	0.000655439	0.000871775	0.000804756	0.000929431	0.00131199	0.00139825	0.00103308	0.000592092	0.000931068	0.000258896		COX6B1	0.000618408	0.00086714	0.00111728	0.00058248	0.00128064	0.00114032	0.000793828	0.000953683	0.000694733	0.00121878	0.000926729	0.000254255
TAFA5	0.00125383	0.000893796	0.000871689	0.000731838	0.000716225	0.000709803	0.000558126	0.00138553	0.000784567	0.000924656	0.000883006	0.000255588		THY1	0.000374906	0.000809649	0.000882318	0.000879658	0.000796965	0.00098474	0.000881012	0.000646504	0.00110325	0.000777549	0.000813655	0.000196859		HPSE	0.00109037	0.00078604	0.000534216	0.00069654	0.000649661	0.000655004	0.00158116	0.0015776	0.00115072	0.000566947	0.000928825	0.000399403		FAM20A	0.00111526	0.00112272	0.00102239	0.0004184	0.0010447	0.00123015	0.000895031	0.000985825	0.00093717	0.000482366	0.000925402	0.000268646
EFEMP1	0.00039317	0.00101819	0.000922755	0.00101669	0.00117981	0.000827779	0.00119094	0.000629692	0.000605309	0.00100526	0.000878959	0.000262402		CANT1	0.00234727	0.000612895	0.000878692	0.00130679	0.000662456	0.00040045	0.000494361	0.000554686	0.000586929	0.000211203	0.000805573	0.000616081		YAP1	0.000966584	0.000731398	0.000615977	0.00120511	0.000839754	0.00136718	0.00102172	0.000573165	0.000898007	0.0010364	0.000925529	0.000249941		EFNA4	0.000490463	0.000277567	0.00136376	0.00055074	0.00102341	0.00117797	0.000327915	0.000361512	0.00123761	0.00238402	0.000919497	0.000659499
MIA	0.000573341	0.000747334	0.000798485	0.000920335	0.00111521	0.000776981	0.00125524	0.000709583	0.000948867	0.000858727	0.00087041	0.000199992		TNFRSF12A	0.000760195	0.000265209	0.000961965	0.00090927	0.000498641	0.00113698	0.00139103	0.000355947	0.000783437	0.00098677	0.000804945	0.000351433		IGSF8	0.000676276	0.000603346	0.000607771	0.00142463	0.000932637	0.000680975	0.00073407	0.00162251	0.000791321	0.00117909	0.000925263	0.000362185		SPINT2	0.00155037	0.00105284	0.000462168	0.000922795	0.000772866	0.000569953	0.00101878	0.000536757	0.00124826	0.00104636	0.000918115	0.000341423
BSG	0.000689067	0.00076984	0.00065022	0.00164276	0.00117812	0.000826202	0.000872471	0.00083244	0.000594471	0.000627432	0.000868302	0.000319935		CTSZ	0.000812069	0.000613659	0.000728562	0.00155534	0.00107203	0.000806975	0.000744872	0.000397749	0.00090173	0.000397473	0.000803046	0.00033693		ASAH1	0.00169344	0.00074605	0.000602735	0.000892358	0.000789313	0.00090513	0.000836574	0.000949731	0.000638236	0.00116702	0.000922059	0.000315419		BTN2A1	0.000793473	0.00136214	0.000861862	0.00122169	0.00170238	0.00026789	0.000617166	0.000593763	0.000742684	0.000975019	0.000913807	0.000418395
SERPINE1	0.000776985	0.000820884	0.00100063	0.000910113	0.000625777	0.000644886	0.000841528	0.000544116	0.000329875	0.00211511	0.00086099	0.000481696		IL18BP	0.000816064	0.00126373	0.00133353	0.00063706	0.000629856	0.000621302	0.00048443	0.000362182	0.000654595	0.00121434	0.000801709	0.000345036		DSC2	0.00112335	0.000599064	0.00117316	0.000517691	0.000789536	0.000767283	0.00096171	0.000351074	0.00211036	0.000811744	0.000920498	0.000490434		SCG2	0.000814479	0.000763024	0.000423202	0.000644297	0.000855927	0.000663509	0.00259044	0.000751532	0.000711534	0.000917627	0.000913557	0.000604639
BCL2	0.000671095	0.000661126	0.000837566	0.00109389	0.000705383	0.000871642	0.000665478	0.000940032	0.00112597	0.00102709	0.000859928	0.000181779		FABP1	0.000510591	0.000825347	0.000771475	0.00103802	0.000491753	0.000859368	0.00154492	0.000704985	0.00062279	0.000639142	0.000800839	0.000309411		EFNA1	0.000862294	0.00124382	0.00111534	0.000758776	0.00105542	0.00120702	0.000512842	0.000651987	0.00075167	0.00101897	0.000917815	0.000246927		RSPO3	0.000452491	0.00105349	0.0011436	0.00193296	0.000799232	0.000621449	0.000956365	0.00102976	0.000676109	0.000412133	0.00090776	0.000440389
TIMP1	0.000592461	0.000914151	0.000949506	0.00073394	0.000787674	0.0010267	0.00132969	0.000958619	0.000409955	0.000891297	0.000859399	0.000250617		CSTB	0.000874845	0.000493567	0.00135427	0.00098542	0.000691504	0.000486874	0.000672144	0.000983961	0.000554795	0.000893178	0.000799056	0.000272827		FGL1	0.00111422	0.000790724	0.00106024	0.000789519	0.000677822	0.000733984	0.000864894	0.000977054	0.00155991	0.000594524	0.000916289	0.00028007		TOMM20	0.000490395	0.00148467	0.000509439	0.000907799	0.00109731	0.000679647	0.000595858	0.000848585	0.00104729	0.00122596	0.000888695	0.000328551
COLEC12	0.000967258	0.00113143	0.000818553	0.000649456	0.000868823	0.000667499	0.000871366	0.000554288	0.000610758	0.00140483	0.000854426	0.000262593		LGALS1	0.00100752	0.000685373	0.000801395	0.0012667	0.000443182	0.000827876	0.000754556	0.00122686	0.000446668	0.000506376	0.00079665	0.000297644		FAS	0.000544038	0.000982565	0.00112846	0.00125309	0.000568101	0.00100175	0.00039646	0.00129773	0.00095722	0.00100957	0.000913899	0.0003084		MAD1L1	0.00106433	0.00121286	0.000428092	0.00184784	0.000711843	0.00101692	0.000435495	0.000948991	0.000564033	0.000521075	0.000875149	0.000442658
EREG	0.000761177	0.000811895	0.000931147	0.00058521	0.00135017	0.000766013	0.000993584	0.000612828	0.000648225	0.00108113	0.000854137	0.000239		GFRA1	0.00114987	0.00151498	0.00142151	0.000597754	0.000697951	0.000529121	0.000373762	0.000707171	0.000536769	0.000425898	0.000795478	0.00041418		DEFA1_DEFA1B	0.000600294	0.000515247	0.000512604	0.00143676	0.000837974	0.00166324	0.000937806	0.000837296	0.00120858	0.00049066	0.000904047	0.000412366		CHGA	0.000701262	0.0010329	0.00124288	0.000654432	0.000835333	0.00154603	0.000650411	0.000944984	0.000616042	0.000478371	0.000870264	0.00032837
CD59	0.000512345	0.000828059	0.00108067	0.000728947	0.00124885	0.000599302	0.000671616	0.00095399	0.00104244	0.000841003	0.000850722	0.000231907		VWC2	0.000758591	0.000632504	0.000934755	0.000935335	0.000794684	0.000868077	0.000443892	0.000625583	0.000407253	0.00151832	0.000791899	0.000315827		SIRPB1	0.00143924	0.000632809	0.000530375	0.000894623	0.00155912	0.00107605	0.000732607	0.000553361	0.000982406	0.000630902	0.000903149	0.000363858		ASAH1	0.000668977	0.000666489	0.00105318	0.000798414	0.00130468	0.0010375	0.000447003	0.000499289	0.00159209	0.000628325	0.000869596	0.000370239
GM2A	0.00100305	0.00103634	0.00145262	0.000705909	0.00100608	0.00100661	0.000687112	0.000310304	0.000651609	0.000598622	0.000845826	0.000318178		PIK3IP1	0.000430978	0.000467685	0.000879247	0.000900027	0.0019182	0.000405202	0.000721355	0.00127067	0.000441333	0.000409128	0.000784383	0.00049169		BSG	0.000951589	0.000714923	0.000972131	0.00159663	0.0011214	0.000996436	0.000887022	0.000572601	0.000743143	0.000420338	0.000897621	0.000324501		LONP1	0.000993827	0.000783535	0.000770447	0.00245322	0.000411125	0.00112613	0.000430457	0.00058125	0.000711793	0.000342498	0.000860428	0.000614132
PLAUR	0.000880208	0.000815861	0.000875078	0.000678349	0.000849685	0.00129976	0.000684865	0.000448472	0.00108025	0.000820681	0.000843321	0.000230068		CLEC7A	0.00064875	0.000852314	0.00149444	0.00040255	0.00064041	0.000647493	0.000630134	0.000832635	0.000721693	0.000774614	0.000764504	0.000286483		NID2	0.000749259	0.00102629	0.00120847	0.000957207	0.000247481	0.000628936	0.000950846	0.000805346	0.000628092	0.00162765	0.000882957	0.000372439		HSPG2	0.00111363	0.00098003	0.000915841	0.000798279	0.000477246	0.000779949	0.000817725	0.000899031	0.000618814	0.00117893	0.000857948	0.000211274
IL18BP	0.000594372	0.00129334	0.000832147	0.000956103	0.000846729	0.000898765	0.000802017	0.000758437	0.0004688	0.000851215	0.000830193	0.000218057		BTN2A1	0.000502928	0.000476219	0.00041475	0.00182398	0.00101977	0.000641556	0.000420828	0.000252818	0.000657932	0.00142085	0.000763163	0.00050538		TGFA	0.000775253	0.0013226	0.000700391	0.000766785	0.00102264	0.000925232	0.00049531	0.00106372	0.00109942	0.000637711	0.000880907	0.000250093		NBL1	0.000578374	0.00120812	0.000864851	0.000888722	0.000673666	0.000980431	0.000607713	0.00104869	0.000943293	0.000783948	0.000857781	0.000200692
LONP1	0.00080888	0.000859016	0.00122631	0.00088975	0.00118429	0.000638483	0.000713455	0.00103414	0.000530653	0.000410703	0.000829568	0.000267663		TNFRSF19	0.000932958	0.000774611	0.000368101	0.000295376	0.000762382	0.00144053	0.000882622	0.000668526	0.000514626	0.000991426	0.000763115	0.000333297		LY6D	0.00101825	0.000571097	0.00103747	0.000910594	0.00101239	0.000679229	0.000964382	0.00115794	0.000628814	0.000806961	0.000878712	0.000197451		EREG	0.00110811	0.000648927	0.000832083	0.000621486	0.0008465	0.000581739	0.00114016	0.00169155	0.000649347	0.000455218	0.000857511	0.000368104
NID2	0.00103971	0.000699821	0.000721789	0.000770013	0.000350307	0.000887403	0.00104451	0.00115842	0.000582342	0.00101768	0.000827199	0.000249441		MYL3	0.000739237	0.000764004	0.000546563	0.00109176	0.0006437	0.000447652	0.000930792	0.00114555	0.000705234	0.000420661	0.000743515	0.000249535		SPON2	0.00132979	0.000768007	0.000613544	0.000637857	0.000931924	0.000615733	0.000890597	0.00115236	0.00081307	0.000933194	0.000868608	0.000235071		CCL17	0.000770375	0.000585808	0.000903796	0.00111706	0.000703662	0.000813166	0.00061296	0.000808475	0.000687358	0.00155491	0.000855757	0.000289454
PIK3IP1	0.00109412	0.00107216	0.000715014	0.000676296	0.00106632	0.000615261	0.000442602	0.00160727	0.000698787	0.000265487	0.000825332	0.000388316		TRIAP1	0.000377434	0.000958872	0.00110221	0.000414323	0.000443033	0.00052731	0.000745184	0.00104991	0.000983132	0.000809333	0.000741074	0.000280877		RSPO3	0.00063672	0.000378094	0.000759573	0.000784909	0.000542443	0.00108224	0.00109641	0.00114294	0.000852902	0.00123266	0.000850889	0.000283252		EFEMP1	0.000345842	0.000639821	0.000539703	0.00132114	0.00140643	0.000735079	0.000605578	0.000641681	0.00112691	0.00116557	0.000852774	0.000367989
LETM1	0.000755221	0.00106233	0.000593413	0.000822324	0.000759737	0.00091579	0.000801666	0.000946863	0.00105588	0.000529843	0.000824307	0.000177373		PPBP	0.000372769	0.000671891	0.000331468	0.00147296	0.000799079	0.000607033	0.000354291	0.00119886	0.000866621	0.00073249	0.000740747	0.000371216		PPBP	0.000598125	0.00109678	0.000907819	0.000406557	0.000822306	0.000747963	0.000869692	0.000972458	0.000953562	0.00104875	0.000842401	0.00021096		LETM1	0.00076014	0.000570288	0.00112031	0.000834386	0.000819906	0.000411086	0.000700412	0.000737939	0.00141852	0.00115223	0.000852521	0.000298627
CLEC1B	0.00114659	0.00063282	0.00061058	0.000621887	0.00092059	0.00122285	0.000978482	0.000732804	0.000622261	0.000697863	0.000818672	0.000231883		SMOC1	0.0010968	0.000358958	0.000568577	0.000615919	0.00140426	0.000876678	0.000337271	0.000723778	0.000899811	0.000499351	0.00073814	0.000337156		CKAP4	0.00051027	0.000706472	0.000637981	0.00176341	0.000916376	0.000666893	0.000838876	0.000718539	0.000680741	0.000981914	0.000842147	0.000352147		LAYN	0.00127407	0.000999338	0.000877095	0.000615909	0.00082439	0.000663839	0.000570858	0.00066251	0.00119345	0.000694034	0.00083755	0.000246485
