## Supplemental table, will be used for the linked to the file on the preprint site for "Plasma Proteomic Profiles Predict the Risk of Coronary Artery Disease in the UK Biobank Cohort" (part 2 of 2)

### Sheet: Table S6 (continued)
Table S6: Proteins ranked by feature importance in the predictive task
NPDC1	0.000349279	0.00109655	0.00137608	0.000750377	0.000976877	0.000693923	0.000775103	0.000786524	0.000828766	0.000529627	0.000816311	0.000286751		ST6GAL1	0.000604532	0.00149735	0.000609875	0.00104025	0.000244815	0.000553212	0.00113075	0.000651883	0.000537218	0.000468571	0.000733846	0.00037327		LONP1	0.000903277	0.000925239	0.00102792	0.000942267	0.000656863	0.000154659	0.00125931	0.000602983	0.00090845	0.00102555	0.000840652	0.000303934		APP	0.000571328	0.000529598	0.000409638	0.000883269	0.000498247	0.00299957	0.00048335	0.000552405	0.000552487	0.000866679	0.000834657	0.000776686
LBR	0.00091727	0.00127073	0.000628179	0.00067392	0.000880305	0.000646048	0.000570759	0.000736498	0.000757167	0.00106714	0.000814801	0.00022073		SELP	0.00226848	0.000830477	0.000452695	0.000676836	0.000879892	0.000704397	0.000363861	0.000343283	0.000400129	0.000415524	0.000733557	0.000574558		SCARF1	0.000929569	0.00090806	0.000757418	0.00102328	0.000536274	0.00108786	0.0015576	0.00079083	0.000447867	0.000339075	0.000837783	0.000354144		TNFRSF8	0.000663373	0.00124504	0.000943666	0.000472836	0.00112845	0.00122354	0.000580285	0.000708472	0.000989797	0.000364975	0.000832043	0.000316811
DLL1	0.00122034	0.000421813	0.00086484	0.000922989	0.000350525	0.000462785	0.000930717	0.00103492	0.000694966	0.00118696	0.000809085	0.000313936		PTGES2	0.000449742	0.000722841	0.000738377	0.000617316	0.000331882	0.000797043	0.000617292	0.000635625	0.00128053	0.00112688	0.000731753	0.000286072		ESAM	0.000345698	0.00052115	0.000566087	0.000923622	0.00156538	0.00104987	0.000950949	0.00054674	0.000618728	0.00128945	0.000837767	0.000386935		SEMA3F	0.00161969	0.000494046	0.000824622	0.000374887	0.000425767	0.0011357	0.00099572	0.000813872	0.000774563	0.000813712	0.000827258	0.000369907
CXCL16	0.00111981	0.00044266	0.000807233	0.000847349	0.00057336	0.000966036	0.000804011	0.000866185	0.000974312	0.000625794	0.000802675	0.000204465		OSM	0.000718215	0.00113464	0.000891286	0.000735194	0.00103451	0.000488414	0.000556836	0.000670845	0.000582639	0.000450015	0.00072626	0.000229602		SIAE	0.000323523	0.000955584	0.00118185	0.000793874	0.000737186	0.001094	0.000732053	0.000918528	0.00117642	0.000355737	0.000826876	0.000305136		NECTIN4	0.000807799	0.000610123	0.000470802	0.000598744	0.000535166	0.00130094	0.000426531	0.000725032	0.000489148	0.00227843	0.000824272	0.000570348
PDCD1	0.000745684	0.000794233	0.000570386	0.000493774	0.000939965	0.000501299	0.000926558	0.00143866	0.000890666	0.000678762	0.000797999	0.000279896		NOS1	0.000660278	0.000860524	0.000411777	0.000937491	0.000678633	0.00100258	0.000639632	0.000993798	0.00056389	0.000508825	0.000725743	0.00021009		TOMM20	0.00122809	0.000538389	0.000863723	0.000853301	0.00119332	0.000909556	0.000615387	0.000519878	0.00102328	0.000501261	0.000824618	0.000273027		LCN2	0.00100666	0.00070344	0.000633561	0.000625428	0.00105974	0.000743339	0.000753979	0.00136688	0.000941062	0.000377752	0.000821184	0.000278499
MAD1L1	0.00149345	0.00056819	0.000537623	0.000704301	0.00075199	0.00120555	0.000720141	0.00093747	0.000597034	0.000401566	0.000791732	0.000333987		NECTIN2	0.00233491	0.000485366	0.000529956	0.000333829	0.000685669	0.000572306	0.000278667	0.000720692	0.000539295	0.000765849	0.000724655	0.000586946		TIMP1	0.0013981	0.000696145	0.000394333	0.00193024	0.0011629	0.000489102	0.000489847	0.000551109	0.000470924	0.000628724	0.000821143	0.00050883		CSF1	0.00143085	0.00062268	0.000279255	0.00126359	0.00070763	0.000401533	0.000499278	0.000307969	0.000645094	0.00204812	0.0008206	0.000576666
PPBP	0.000801006	0.00121488	0.000792841	0.000523515	0.000664952	0.000687098	0.000622098	0.000975634	0.000526627	0.00102511	0.000783377	0.000227242		RTN4IP1	0.000597074	0.000433477	0.000370434	0.000435387	0.000475833	0.00266123	0.000469416	0.000581354	0.000567658	0.000628517	0.000722038	0.000686534		DLL1	0.000593968	0.000669082	0.000694112	0.00131381	0.000516219	0.000717557	0.00139555	0.000765236	0.000573223	0.000922974	0.000816172	0.000305859		CLMP	0.000700184	0.000654447	0.000606224	0.000928352	0.00106117	0.000671893	0.000525799	0.00083688	0.000727354	0.00142881	0.000814112	0.000267713
EFNA4	0.0012114	0.000921889	0.000849699	0.000476288	0.000823927	0.000656654	0.000536798	0.000638176	0.000581108	0.00107651	0.000777245	0.000242016		COLEC12	0.000394339	0.0025153	0.000321244	0.000870595	0.000381489	0.00057243	0.000632196	0.000531575	0.000460091	0.000533443	0.000721271	0.000649168		ECHS1	0.000859266	0.000521197	0.0010441	0.000459146	0.000889618	0.000795554	0.000457295	0.00122859	0.00101678	0.000761557	0.000803311	0.000261313		HHEX	0.00143557	0.000166812	0.00049092	0.000577223	0.000403549	0.00058798	0.000338442	0.00076637	0.00165453	0.00168518	0.000810658	0.000565583
ESAM	0.000349235	0.000680284	0.000561568	0.00105439	0.00155654	0.00077893	0.000181403	0.0012611	0.000754258	0.000570224	0.000774793	0.000415759		FAM3C	0.000982414	0.000395704	0.00082419	0.000390632	0.000662532	0.000458207	0.000651427	0.00124009	0.000927534	0.000647557	0.000718029	0.000276623		TGFBR2	0.000842457	0.000725335	0.000955706	0.000580723	0.00104211	0.000293902	0.00116197	0.000936684	0.000849365	0.000585301	0.000797355	0.000256607		GFRA1	0.00118505	0.00106545	0.000730317	0.000976185	0.00107718	0.00114548	0.00091876	0.000292851	0.000341037	0.000344143	0.000807644	0.000355899
GFRA1	0.000916344	0.000323298	0.000814765	0.00120861	0.000512693	0.000453573	0.000975154	0.000963951	0.000749394	0.000788699	0.000770648	0.000271242		GUCA2A	0.000790694	0.000589433	0.000964892	0.00112026	0.000774021	0.000379612	0.000504152	0.000782775	0.000574104	0.000675969	0.000715591	0.000219739		HAVCR2	0.000653936	0.000930523	0.000793471	0.000623527	0.000602463	0.000684872	0.000898617	0.000509	0.00112802	0.00109893	0.000792337	0.000214116		TGFBR2	0.000826928	0.000812665	0.000713751	0.00102682	0.00101176	0.000608013	0.000562393	0.000847056	0.000956209	0.000425436	0.000779103	0.000200133
APP	0.000777402	0.00028416	0.000671268	0.000931708	0.000597428	0.000909178	0.000718236	0.000707921	0.00118526	0.000912903	0.000769546	0.000240494		HPSE	0.00035947	0.000662177	0.000527404	0.000866113	0.000931583	0.000717785	0.000845481	0.00102022	0.000732351	0.000443563	0.000710614	0.000215537		MAD1L1	0.000695346	0.000703698	0.000775912	0.000706758	0.000683278	0.00102989	0.000981313	0.000880713	0.00077704	0.000687248	0.000792119	0.000128228		CCL5	0.000587279	0.000760765	0.00057176	0.00187391	0.000541504	0.000694234	0.00101719	0.000348217	0.000969372	0.00036153	0.000772576	0.000446576
OXCT1	0.00105839	0.000529316	0.000495149	0.000717716	0.000493511	0.000625176	0.000830813	0.00116857	0.000972762	0.000747794	0.00076392	0.000240506		YAP1	0.000559454	0.000654024	0.000698873	0.00091774	0.000949493	0.000898912	0.000285609	0.000577572	0.000734398	0.000703136	0.000697921	0.000199708		COLEC12	0.000479381	0.000653377	0.000860774	0.000690599	0.00224919	0.000712751	0.000343852	0.000655357	0.0003255	0.000738072	0.000770885	0.00054744		NUCB2	0.00031415	0.000549983	0.000516804	0.000833005	0.000785744	0.00070612	0.000988082	0.0011036	0.0011341	0.000777355	0.000770894	0.000262483
TGFBR2	0.000684909	0.000531941	0.00095598	0.000597325	0.00201968	0.000881791	0.000453147	0.00052255	0.000547157	0.000341072	0.000753555	0.00048248		FOLR1	0.000431614	0.000931005	0.000641379	0.000518697	0.000536635	0.00037187	0.000991569	0.00068658	0.00103045	0.000705464	0.000684527	0.000232877		CD63	0.000680582	0.00076687	0.000885237	0.000624983	0.000782961	0.00101902	0.000995226	0.000763477	0.000555276	0.000624159	0.000769779	0.000157282		NID2	0.000630776	0.000873832	0.000814745	0.000626427	0.0016033	0.000557031	0.000671054	0.000430047	0.000628315	0.000794118	0.000762964	0.000322842
NECTIN2	0.000902351	0.000924539	0.000730587	0.00065404	0.000950846	0.000640392	0.000686545	0.000801355	0.000575549	0.000636959	0.000750316	0.0001356		AMBP	0.00122923	0.000467695	0.000915702	0.00038	0.000152503	0.000868837	0.0011799	0.000341858	0.000409395	0.000876371	0.000682149	0.000377444		CD302	0.000573412	0.000638698	0.000581188	0.000636608	0.000991738	0.000874916	0.000552055	0.000821065	0.000883067	0.00106051	0.000761326	0.000187392		MECR	0.000494912	0.000712882	0.000837457	0.000517181	0.000416811	0.000851959	0.000223508	0.00111899	0.0015318	0.000917313	0.000762281	0.000380168
FIS1	0.00048978	0.000751925	0.000939726	0.000754336	0.000636541	0.000463488	0.000922877	0.000623917	0.000660752	0.00123124	0.000747458	0.000231893		DSC2	0.000633426	0.000564157	0.000464829	0.00064061	0.000941004	0.000759383	0.000421379	0.000761697	0.00109225	0.000412816	0.000669155	0.000224		CCN2	0.0011427	0.000562255	0.000334158	0.000628036	0.000513525	0.00052519	0.000805651	0.0010252	0.0011964	0.000818136	0.000755126	0.000291779		TXNDC5	0.000484712	0.000638736	0.00104488	0.000955319	0.000498314	0.000765672	0.00071327	0.000663131	0.00101296	0.000703594	0.000748059	0.000198779
ECHS1	0.00043334	0.000780598	0.000876368	0.000725369	0.00048564	0.000728344	0.000824976	0.00102298	0.000725517	0.000809592	0.000741273	0.00017374		TIMP1	0.000571704	0.000584886	0.000949599	0.000755512	0.000441253	0.000537532	0.00163359	0.000455634	0.000384279	0.000364086	0.000667807	0.000383245		TNFRSF1B	0.000865283	0.000923729	0.00056925	0.00095983	0.00114804	0.000816283	0.000342459	0.000307307	0.000460928	0.000958112	0.000735122	0.000292447		TNFRSF10B	0.000643142	0.00109049	0.000468497	0.00108944	0.000920794	0.00085006	0.000572313	0.000883519	0.000452945	0.000441535	0.000741274	0.000256695
NECTIN4	0.000849812	0.000734759	0.000991778	0.000741076	0.000533385	0.00113334	0.000669054	0.000521378	0.000732401	0.000497758	0.000740474	0.00020668		VSIG4	0.000611447	0.000627895	0.00078438	0.000777599	0.000815066	0.000471019	0.000488003	0.000634069	0.000596641	0.000819803	0.000662592	0.000130037		OXCT1	0.0007516	0.00117111	0.000487125	0.000632118	0.000764797	0.000779875	0.000788851	0.000835241	0.000501743	0.000575796	0.000728826	0.000199365		EPHB4	0.00115357	0.00046239	0.000667187	0.00120138	0.000573188	0.00083454	0.000662221	0.000403589	0.000635636	0.000784287	0.000737799	0.000265638
CCN2	0.000790073	0.000585813	0.0011606	0.000393494	0.000566083	0.000908409	0.000674063	0.000583355	0.000899831	0.000771697	0.000733342	0.000220316		OXCT1	0.000696266	0.00053987	0.000538691	0.000772113	0.000451288	0.000788661	0.000646446	0.000958318	0.00075012	0.00046414	0.000660591	0.000162892		TNFRSF14	0.000831714	0.000581959	0.000628695	0.00112506	0.00109184	0.00029179	0.00113612	0.000531347	0.000438662	0.000628886	0.000728607	0.000302036		TNFRSF4	0.000524175	0.000535045	0.000514815	0.000755877	0.00173312	0.000551627	0.000618596	0.000575629	0.00076276	0.000519011	0.000709065	0.000371611
CD40	0.000648533	0.00102492	0.000629794	0.000637015	0.000430706	0.000786188	0.000801379	0.000840064	0.000802807	0.000706759	0.000730816	0.000159192		LY6D	0.00099477	0.000775656	0.000307361	0.000814848	0.000530535	0.000655533	0.000752316	0.00064638	0.000708391	0.000410839	0.000659663	0.000201022		PDGFA	0.000487409	0.00114922	0.00163093	0.000535464	0.000469863	0.000334628	0.000609406	0.00090025	0.000523009	0.000590946	0.000723112	0.000396279		CD302	0.000608491	0.000421008	0.000554914	0.000522446	0.00105816	0.000771885	0.000528583	0.000870325	0.000890783	0.000709405	0.0006936	0.000201854
EPHA2	0.000670661	0.00112548	0.000740701	0.000791813	0.000653943	0.000867164	0.000675581	0.000624864	0.000591453	0.000475619	0.000721728	0.000178167		SCARF1	0.000758261	0.000843628	0.000696943	0.000635219	0.000453058	0.000956071	0.000333028	0.000734782	0.000462908	0.000650112	0.000652401	0.000190527		LAMA4	0.000334227	0.000221289	0.000751368	0.00227696	0.000749372	0.000533373	0.000273074	0.000667174	0.000795147	0.000621991	0.000722397	0.000584623		TNFRSF1B	0.000663052	0.000657664	0.000933737	0.000566084	0.000388836	0.000776331	0.000730432	0.000655481	0.000690719	0.000852381	0.000691472	0.000150503
TNFRSF1A	0.000298424	0.000829657	0.000405434	0.000473093	0.000529216	0.00109345	0.00080004	0.000674461	0.000681853	0.000990618	0.000677625	0.000256199		IGSF8	0.000798881	0.00127631	0.000394471	0.000848015	0.000509089	0.000290421	0.000583584	0.000775869	0.000545231	0.000380017	0.000640189	0.000292736		RTN4IP1	0.000666609	0.000799047	0.00030362	0.000564748	0.000671372	0.000647917	0.000923078	0.000837345	0.000990122	0.000627967	0.000703182	0.000196569		DLL1	0.00063319	0.000296618	0.000393197	0.00137661	0.000578807	0.000791088	0.000453354	0.000441813	0.00125707	0.000373705	0.000659545	0.000375649
TNFRSF14	0.000542832	0.000609274	0.000572802	0.000537485	0.000753416	0.000573507	0.000699556	0.000747812	0.000719799	0.00088032	0.00066368	0.000113715		TNFRSF1A	0.000805304	0.000449595	0.000485013	0.000464465	0.000397534	0.000465373	0.00109876	0.000550662	0.00056934	0.00102151	0.000630755	0.000252943		EPHB4	0.000905442	0.000523871	0.000223128	0.000911076	0.000937417	0.000741813	0.000833931	0.00039222	0.000852071	0.000665347	0.000698632	0.000245012		COLEC12	0.000562235	0.000426757	0.000659889	0.00179633	0.000244523	0.000477236	0.000905032	0.000290555	0.00079279	0.000332975	0.000648832	0.000457176
TRIAP1	0.000707319	0.00068654	0.000627696	0.00048055	0.000805297	0.000569164	0.00056912	0.000694953	0.000549595	0.000927081	0.000661731	0.000132717		TXNDC5	0.000450496	0.000463988	0.000496767	0.00082674	0.000315217	0.000141151	0.000680209	0.00188021	0.000709491	0.00011608	0.000608034	0.000503923		EFNA4	0.00126787	0.000492434	0.00108469	0.000444029	0.000419817	0.0010021	0.000361134	0.00052024	0.000802097	0.00044573	0.000684014	0.000328041		SPON2	0.000646167	0.000605514	0.000684859	0.000363122	0.000466414	0.000538151	0.000420952	0.000953367	0.000634259	0.00114104	0.000645385	0.000239762
HAVCR2	0.000449074	0.000594175	0.000955779	0.000646283	0.00101977	0.000393219	0.000512512	0.000574921	0.000353015	0.000971316	0.000647007	0.000248454		PDGFA	0.000753278	0.00062224	0.00054153	0.00088761	0.000512597	0.000693131	0.000170171	0.000559356	0.000610916	0.000693364	0.000604419	0.000188999		BTN2A1	0.000812763	0.000924053	0.000915386	0.000893461	0.000742979	0.000297236	0.000697036	0.00039688	0.000534832	0.00060672	0.000682135	0.00021997		CLEC1B	0.000516918	0.000439428	0.000345475	0.000331508	0.000428248	0.000341269	0.000311751	0.000672588	0.00243552	0.000316472	0.000613918	0.000649952
RTN4IP1	0.000813749	0.000451513	0.00046455	0.000768245	0.00045269	0.000580333	0.000811753	0.000528915	0.000745024	0.000817691	0.000643446	0.000161904		MDK	0.000388387	0.000346137	0.00033057	0.000477735	0.000256533	0.00071274	0.000455051	0.000497923	0.000815895	0.00166627	0.000594724	0.000413944		APP	0.000486637	0.000243298	0.000584191	0.000343326	0.000886755	0.00128379	0.00125793	0.000560686	0.000340388	0.00075921	0.000674621	0.000369308		FIS1	0.000699746	0.000681488	0.000241193	0.000276699	0.00068609	0.000923647	0.000444761	0.000527715	0.000553881	0.00107505	0.000611027	0.000262027
PDGFA	0.000535914	0.000460848	0.00131772	0.000722159	0.000370094	0.000722212	0.000677602	0.000472546	0.000778246	0.000314865	0.000637221	0.000287286		ACVRL1	0.000410308	0.00080285	0.00103278	0.00103941	0.000780624	0.000392496	0.000321287	0.000257708	0.00022787	0.000495332	0.000576066	0.000311224		FIS1	0.000679323	0.000726287	0.000684046	0.000872485	0.000399012	0.000428551	0.000481715	0.000666746	0.000555458	0.00115987	0.000665349	0.000227186		HAVCR2	0.000629448	0.000384668	0.00094035	0.000249949	0.000437176	0.000828861	0.000724747	0.000596551	0.000302425	0.000760093	0.000585427	0.00023384
HPSE	0.000517124	0.000713146	0.000967906	0.000369428	0.000358334	0.000756229	0.000665253	0.000814848	0.000386482	0.00059438	0.000614313	0.000206825		LETM1	0.000597068	0.000302487	0.000393922	0.000836082	0.000631694	0.000498976	0.000399782	0.000914385	0.000570892	0.000436664	0.000558195	0.00019633		NECTIN2	0.000770075	0.000861857	0.00062367	0.000414459	0.000666246	0.000610735	0.000804274	0.000857033	0.000446337	0.000439338	0.000649402	0.00017314		PIK3IP1	0.000994698	0.000378917	0.000224882	0.000313409	0.000565502	0.00053662	0.000704758	0.000608568	0.000759119	0.000712715	0.000579919	0.0002304
PDGFB	0.000795833	0.000540548	0.000472015	0.000576945	0.000492686	0.000806195	0.000474201	0.000633941	0.000698656	0.000388387	0.00058794	0.000142543		MAD1L1	0.00109031	0.000468902	0.000316129	0.000486884	0.00103057	0.000421054	0.000532138	0.000362433	0.000402279	0.000392126	0.000550282	0.000276287		MECR	0.000570525	0.000587578	0.00081413	0.000393568	0.000447044	0.000305864	0.000610882	0.00117282	0.00100524	0.000474172	0.000638183	0.000277513		SERPINE1	0.00104907	0.000794408	0.000287001	0.000457416	0.000640184	0.000281992	0.000598968	0.000334331	0.00067206	0.000564075	0.000567951	0.00024205
MECR	0.000423211	0.000763353	0.000668966	0.000527443	0.000421106	0.000484849	0.000809702	0.000890895	0.000616948	0.00023322	0.000583969	0.000203869		RSPO3	0.000309511	0.000634355	0.000723636	0.000875329	0.000758808	0.000539964	0.00044169	0.000191548	0.000602834	0.00039456	0.000547224	0.000213889		TNFRSF1A	0.000601741	0.000418358	0.0005386	0.00070078	0.00129598	0.000470224	0.000484042	0.00060315	0.000392385	0.000800096	0.000630535	0.000265711		COL6A3	0.000445256	0.000506521	0.00036344	0.000424248	0.000425847	0.000454437	0.000883431	0.000614357	0.0011873	0.000297649	0.000560248	0.000273277
BTN2A1	0.000345535	0.000558829	0.000730981	0.000297443	0.000325475	0.00067726	0.000684924	0.000637116	0.000565098	0.000800783	0.000562344	0.000180253		CD63	0.000549943	0.000607233	0.000262365	0.000678994	0.00037662	0.0002559	0.000980547	0.000618038	0.000746782	0.000359597	0.000543602	0.000231845		PDGFB	0.000734906	0.000798127	0.000288328	0.000454384	0.000473482	0.000563583	0.000623766	0.000564938	0.000729506	0.000516074	0.000574709	0.000153603		TNFRSF1A	0.000473869	0.000371088	0.000233524	0.000500798	0.000178571	0.000816378	0.000667129	0.000615874	0.000719981	0.000646205	0.000522342	0.000210253
TNFRSF1B	0.000656744	0.000434953	0.000665589	0.000326295	0.000627573	0.000436495	0.000382725	0.000413726	0.000546279	0.000453651	0.000494403	0.000121048		MECR	0.000187017	0.000645994	0.000279824	0.000342178	0.000394177	0.000449155	0.00070165	0.000803768	0.000533177	0.000241073	0.000457801	0.000208091		TRIAP1	0.000505424	0.000217715	0.000324518	0.000261816	0.000384608	0.000542231	0.000280827	0.000320478	0.000461381	0.000253174	0.000355217	0.000113234		HPSE	0.000386241	0.000913719	0.000799446	0.00111261	0.000219191	0.000364312	0.000241389	0.000369128	0.000535936	0.000236021	0.0005178	0.000315902

### Sheet: Table S7
Table S7: The performance of the model after adding proteins one by one.
All																	Five years																	Ten years																	Over ten years
Proteins	Z	P-value	North-East	South-East	London	West Midlands	Wales	Scotland	East Midlands	South-West	Yorkshire and Humber	North-West	AUC_mean	CI_lower	CI_upper		Proteins	Z	P-value	North-East	South-East	London	West Midlands	Wales	Scotland	East Midlands	South-West	Yorkshire and Humber	North-West	AUC_mean	CI_lower	CI_upper		Proteins	Z	P-value	North-East	South-East	London	West Midlands	Wales	Scotland	East Midlands	South-West	Yorkshire and Humber	North-West	AUC_mean	CI_lower	CI_upper		Proteins	Z	P-value	North-East	South-East	London	West Midlands	Wales	Scotland	East Midlands	South-West	Yorkshire and Humber	North-West	AUC_mean	CI_lower	CI_upper
MMP12			0.66513	0.61917	0.61019	0.62071	0.67034	0.60135	0.63635	0.69782	0.65512	0.67024	0.645	0.625373	0.664627		GDF15			0.69508	0.68391	0.64661	0.66226	0.6327	0.69814	0.6712	0.59944	0.63811	0.6509	0.658	0.638958	0.677042		GDF15			0.66794	0.69206	0.63836	0.65716	0.62752	0.67273	0.6759	0.67778	0.67535	0.65371	0.664	0.651812	0.676188		PRAP1			0.59638	0.51779	0.58586	0.55447	0.73966	0.58512	0.56794	0.66805	0.59334	0.60107	0.601	0.562644	0.639356
GDF15	-5.57855	0	0.68086	0.64005	0.66133	0.64754	0.68828	0.63726	0.67116	0.70564	0.69476	0.67932	0.671	0.656437	0.685563		MMP12	-3.75661	0	0.72202	0.72955	0.66502	0.70923	0.67559	0.68939	0.68846	0.68143	0.68554	0.6959	0.694	0.681358	0.706642		MMP12	-4.68815	0	0.71247	0.70132	0.66734	0.67077	0.65584	0.65786	0.68513	0.7121	0.71285	0.68805	0.686	0.671953	0.700047		MMP12	-3.10118	0.002	0.62873	0.55142	0.62843	0.55434	0.79968	0.61946	0.58675	0.75415	0.61191	0.63049	0.637	0.587248	0.686752
EDA2R	-1.83819	0.066	0.66074	0.65642	0.69581	0.65035	0.69829	0.66166	0.67729	0.73419	0.69448	0.68801	0.682	0.666111	0.697889		PGF	-0.420283	0.674	0.69379	0.73573	0.70696	0.69009	0.68051	0.73006	0.65599	0.75676	0.70664	0.68437	0.704	0.685492	0.722508		EDA2R	-1.02116	0.307	0.69214	0.71283	0.68478	0.67245	0.69325	0.66526	0.69451	0.73127	0.71357	0.69665	0.696	0.683803	0.708197		PGF	-0.467014	0.64	0.61969	0.53712	0.67286	0.55149	0.74955	0.67039	0.57748	0.73494	0.62534	0.62521	0.636	0.591659	0.680341
CHCHD10	-3.20832	0.001	0.66396	0.67678	0.71382	0.68455	0.72838	0.6639	0.68197	0.75734	0.69149	0.69654	0.696	0.677633	0.714367		EDA2R	-0.194905	0.845	0.71017	0.78671	0.65794	0.69574	0.61499	0.7131	0.66835	0.70675	0.70809	0.727	0.699	0.670795	0.727205		TNFRSF10B	-2.24946	0.024	0.70844	0.71399	0.70774	0.68146	0.69989	0.67696	0.69809	0.73901	0.70582	0.70846	0.704	0.693318	0.714682		HAVCR1	-2.66462	0.008	0.62122	0.55547	0.6726	0.58046	0.75747	0.67269	0.66307	0.74436	0.64712	0.62718	0.654	0.614472	0.693528
HAVCR1	-0.673257	0.501	0.6684	0.67619	0.72576	0.67673	0.72599	0.66704	0.69473	0.76613	0.68508	0.69675	0.698	0.678251	0.717749		SPINK6	-1.16821	0.243	0.69221	0.77702	0.68917	0.65893	0.66371	0.73018	0.68816	0.73345	0.70334	0.75438	0.709	0.685055	0.732945		PLA2G7	-3.06393	0.002	0.71463	0.74457	0.72027	0.68273	0.71292	0.68729	0.70691	0.76689	0.7195	0.71789	0.717	0.701752	0.732248		PON3	-1.41786	0.156	0.64106	0.56828	0.68792	0.60753	0.75288	0.67293	0.63464	0.75223	0.65019	0.65125	0.662	0.625987	0.698013
CXCL17	-0.867397	0.386	0.66982	0.67299	0.73087	0.67541	0.7401	0.67698	0.68341	0.76213	0.68855	0.70088	0.7	0.679754	0.720246		PLA2G7	-0.363712	0.716	0.71293	0.78389	0.67156	0.65263	0.71165	0.71254	0.67788	0.77175	0.70005	0.74696	0.714	0.687557	0.740443		BCAN	-3.14638	0.002	0.73273	0.77279	0.74437	0.69417	0.73462	0.68946	0.71782	0.75273	0.72732	0.72563	0.729	0.713432	0.744568		CXCL17	-0.969199	0.332	0.62511	0.60357	0.69868	0.5953	0.8008	0.68773	0.66105	0.72394	0.65977	0.64708	0.67	0.631976	0.708024
DSG2	-5.7664	0	0.68845	0.71349	0.7376	0.70257	0.75423	0.69156	0.70673	0.78729	0.69906	0.70582	0.719	0.699446	0.738554		RNASE6	-0.379006	0.705	0.70663	0.78384	0.68207	0.64415	0.70758	0.72581	0.69366	0.76303	0.71083	0.72066	0.714	0.689657	0.738343		CXCL17	-1.09953	0.272	0.72716	0.76137	0.74911	0.69302	0.72199	0.69661	0.70797	0.75642	0.72871	0.72029	0.726	0.711327	0.740673		MMP3	-1.36091	0.174	0.63477	0.62993	0.68801	0.61608	0.78513	0.67426	0.66304	0.77423	0.65753	0.66151	0.678	0.642348	0.713652
MMP3	-2.64712	0.008	0.70108	0.73222	0.74086	0.71187	0.75888	0.69205	0.7086	0.80374	0.69659	0.71383	0.726	0.704656	0.747344		TNNI3	-0.812214	0.417	0.69731	0.77648	0.67411	0.67703	0.69293	0.75724	0.65953	0.79182	0.70681	0.74358	0.718	0.689322	0.746678		CDCP1	-0.841725	0.4	0.73021	0.76581	0.75728	0.69007	0.71571	0.69182	0.71766	0.75094	0.73303	0.72337	0.728	0.712173	0.743827		PZP	-0.363723	0.716	0.65347	0.60847	0.72288	0.62621	0.79103	0.67125	0.65583	0.73798	0.66108	0.63403	0.676	0.640677	0.711323
BCAN	-2.45485	0.014	0.70813	0.747	0.75271	0.71242	0.76608	0.69774	0.71625	0.7963	0.70209	0.71572	0.731	0.710883	0.751117		KLK4	-0.159676	0.873	0.69268	0.78252	0.65742	0.65413	0.69833	0.76626	0.66359	0.8185	0.72444	0.7313	0.719	0.684097	0.753903		LPA	-0.743004	0.457	0.73467	0.76278	0.75966	0.69168	0.74274	0.68695	0.70716	0.76171	0.72724	0.72919	0.73	0.712722	0.747278		DSG2	-0.988791	0.323	0.65351	0.62411	0.74421	0.64306	0.75471	0.6616	0.65308	0.76243	0.65874	0.64574	0.68	0.647742	0.712258
CDCP1	-0.696565	0.486	0.71162	0.75139	0.75332	0.71768	0.76209	0.68787	0.72009	0.79198	0.70927	0.713	0.732	0.712487	0.751513		SDC1	-0.420272	0.674	0.69741	0.79091	0.65194	0.64626	0.72602	0.77104	0.6736	0.80014	0.71178	0.74321	0.721	0.686791	0.755209		NPL	-0.553408	0.58	0.73576	0.76797	0.76795	0.70806	0.75124	0.67241	0.71753	0.75869	0.72126	0.72706	0.733	0.714349	0.751651		ACTN2	-2.96115	0.003	0.67391	0.65646	0.74488	0.65396	0.76064	0.69254	0.64563	0.78189	0.68064	0.65087	0.694	0.662975	0.725025
PLA2G7	-2.21631	0.027	0.70579	0.75183	0.75173	0.72306	0.77383	0.69573	0.71751	0.80575	0.71242	0.72312	0.736	0.714769	0.757231		CST3	-0.192178	0.848	0.70153	0.80928	0.65095	0.62397	0.72008	0.77474	0.6726	0.80361	0.72069	0.73352	0.721	0.682511	0.759489		MMP3	-2.76152	0.006	0.73767	0.78089	0.77008	0.72271	0.77131	0.68021	0.70713	0.76294	0.73216	0.74115	0.741	0.721289	0.760711		CALCA	-0.0635643	0.949	0.66374	0.64851	0.74344	0.64842	0.78766	0.70561	0.65889	0.7754	0.66563	0.66267	0.696	0.662674	0.729326
PZP	-2.06877	0.039	0.71706	0.75355	0.76529	0.72926	0.77708	0.70235	0.71818	0.81116	0.71239	0.71795	0.74	0.718288	0.761712		DSG2	-2.5636	0.01	0.7069	0.79518	0.66785	0.64319	0.74562	0.76147	0.70455	0.81905	0.72323	0.76169	0.733	0.699077	0.766923		PLAT	-0.330167	0.741	0.74036	0.77974	0.772	0.71319	0.76734	0.68294	0.71049	0.77202	0.7278	0.73722	0.74	0.719993	0.760007		FLT3	-0.0999967	0.92	0.67277	0.63045	0.74138	0.67015	0.74532	0.70791	0.66195	0.76584	0.66291	0.66426	0.692	0.664174	0.719826
LPA	-1.07815	0.281	0.72029	0.75778	0.77076	0.73306	0.78747	0.70757	0.70825	0.80941	0.7117	0.71957	0.743	0.720386	0.765614		MMP3	-0.630079	0.529	0.71486	0.81664	0.66866	0.6614	0.73942	0.74565	0.70271	0.8477	0.71771	0.76254	0.738	0.701187	0.774813		CHCHD10	-0.73477	0.462	0.72923	0.77357	0.76817	0.71977	0.76768	0.67771	0.70556	0.77719	0.73469	0.73308	0.739	0.718632	0.759368		MRPL58	-2.14212	0.032	0.6716	0.64173	0.75074	0.69042	0.74981	0.72507	0.67099	0.78154	0.66843	0.67015	0.702	0.673288	0.730712
PLAT	-1.15578	0.248	0.72073	0.75707	0.78274	0.73061	0.78272	0.70803	0.7109	0.81448	0.71011	0.72372	0.744	0.720618	0.767382		NPL	-1.20012	0.23	0.70317	0.82326	0.67782	0.65022	0.75197	0.75505	0.71834	0.83721	0.73791	0.7709	0.743	0.706392	0.779608		DSG2	-2.97855	0.003	0.73648	0.79302	0.76048	0.72289	0.77875	0.69031	0.71001	0.79045	0.73268	0.74513	0.746	0.72466	0.76734		NCAM2	-0.24611	0.806	0.661	0.66126	0.75375	0.70139	0.76686	0.71703	0.65256	0.76889	0.68356	0.67141	0.704	0.675812	0.732188
ADGRG2	-1.04035	0.298	0.72332	0.75875	0.78217	0.73865	0.79351	0.70919	0.71983	0.8144	0.71314	0.71544	0.747	0.723424	0.770576		UMOD	-1.38531	0.166	0.71223	0.83408	0.6913	0.65259	0.74647	0.742	0.72686	0.84318	0.73995	0.77967	0.747	0.71027	0.78373		IDUA	-1.03738	0.3	0.73651	0.78838	0.77065	0.73677	0.78619	0.69196	0.71081	0.79181	0.72662	0.74984	0.749	0.727575	0.770425		GDF15	-0.0475748	0.962	0.68104	0.64176	0.76242	0.69231	0.72564	0.72435	0.66593	0.74116	0.68184	0.67684	0.699	0.675741	0.722259
PON3	-0.767459	0.443	0.72838	0.76299	0.77931	0.7298	0.78767	0.71343	0.715	0.81298	0.71484	0.72397	0.747	0.724686	0.769314		CXCL17	-1.12115	0.262	0.70871	0.81927	0.70046	0.64557	0.76763	0.76942	0.72517	0.86621	0.72907	0.74548	0.748	0.709305	0.786695		PZP	-0.111451	0.911	0.73963	0.79022	0.76791	0.7329	0.7868	0.6982	0.69653	0.7955	0.73189	0.74696	0.749	0.726725	0.771275		CHCHD10	-0.55366	0.58	0.68236	0.63404	0.74579	0.68708	0.7559	0.70905	0.66052	0.76926	0.66879	0.68718	0.7	0.672571	0.727429
NPL	-1.39987	0.162	0.71684	0.76061	0.78378	0.73529	0.7952	0.70974	0.72	0.80518	0.71118	0.72029	0.746	0.723001	0.768999		PZP	-0.903794	0.366	0.73004	0.83638	0.68875	0.66929	0.76351	0.75256	0.7017	0.8549	0.74086	0.75209	0.749	0.712198	0.785802		HAVCR1	-0.47838	0.632	0.73818	0.77942	0.77851	0.73682	0.79095	0.69667	0.69588	0.80488	0.72743	0.74853	0.75	0.726476	0.773524		DEFB4A_DEFB4B	-1.67679	0.094	0.69691	0.64905	0.7716	0.71317	0.75792	0.70208	0.64943	0.75094	0.69247	0.67774	0.706	0.679387	0.732613
NTproBNP	-1.14576	0.252	0.72238	0.76042	0.7828	0.73017	0.79227	0.71522	0.71794	0.80941	0.71574	0.72491	0.747	0.724734	0.769266		MEP1B	-1.48393	0.138	0.7222	0.83193	0.70657	0.66175	0.76937	0.7559	0.72073	0.87404	0.73776	0.76899	0.755	0.71686	0.79314		NPPB	-1.33796	0.181	0.74621	0.78067	0.7758	0.74512	0.78794	0.71075	0.688	0.80792	0.72906	0.75124	0.752	0.729169	0.774831		IL7R	-0.597213	0.55	0.68174	0.64207	0.77146	0.69415	0.74119	0.7256	0.6873	0.74238	0.65891	0.68709	0.703	0.677787	0.728213
APOC1	-1.94151	0.052	0.71976	0.76801	0.7803	0.73847	0.79369	0.72303	0.71826	0.81117	0.71986	0.72741	0.75	0.728239	0.771761		XG	-0.777835	0.437	0.71217	0.83231	0.69504	0.69859	0.75954	0.74695	0.72426	0.87105	0.74857	0.78242	0.757	0.721313	0.792687		CTHRC1	-1.17321	0.241	0.74029	0.78422	0.77635	0.7402	0.79563	0.69918	0.69534	0.81393	0.73261	0.76388	0.754	0.729453	0.778547		PLAT	-0.312736	0.754	0.68926	0.65104	0.75755	0.68396	0.7599	0.70691	0.66683	0.7624	0.67642	0.68169	0.704	0.6783	0.7297
CXCL14	-0.80384	0.421	0.72643	0.76424	0.77889	0.74162	0.79844	0.72385	0.72478	0.82226	0.71764	0.72059	0.752	0.728968	0.775032		BCAN	-0.975877	0.329	0.72406	0.8322	0.70104	0.69624	0.77292	0.77344	0.74693	0.82927	0.74631	0.77772	0.76	0.730881	0.789119		LRTM2	-0.612751	0.54	0.74591	0.78202	0.77432	0.74084	0.79177	0.69874	0.69494	0.79726	0.74018	0.75662	0.752	0.729898	0.774102		CXCL14	-0.250288	0.802	0.69841	0.6603	0.77601	0.684	0.74048	0.70884	0.6659	0.73139	0.67687	0.67862	0.702	0.67897	0.72503
REN	-0.141481	0.887	0.72923	0.77381	0.7862	0.7389	0.80315	0.72035	0.72545	0.80644	0.7134	0.72442	0.752	0.729488	0.774512		CEACAM5	-0.946835	0.344	0.73781	0.82213	0.72302	0.67547	0.7653	0.76864	0.74022	0.80344	0.74422	0.76668	0.755	0.72948	0.78052		NTproBNP	-0.907692	0.364	0.74664	0.77986	0.77625	0.73738	0.78964	0.71687	0.69497	0.80305	0.73364	0.76326	0.754	0.732796	0.775204		BCAN	-1.00166	0.317	0.68878	0.64215	0.75241	0.69443	0.74657	0.71305	0.67199	0.76178	0.69241	0.6997	0.706	0.682582	0.729418
DEFB4A_DEFB4B	-0.586415	0.558	0.7255	0.77545	0.78189	0.74062	0.80446	0.72343	0.72542	0.80784	0.71862	0.72499	0.753	0.73084	0.77516		CCL27	-0.819013	0.413	0.73329	0.81944	0.70891	0.69482	0.76968	0.73989	0.72842	0.81533	0.73226	0.77149	0.751	0.725018	0.776982		ADGRG2	-1.69914	0.089	0.75171	0.78196	0.78464	0.74289	0.79512	0.71809	0.69506	0.8026	0.74326	0.76042	0.758	0.736635	0.779365		NOS1	-1.9967	0.046	0.69027	0.66379	0.75575	0.7203	0.74212	0.72357	0.6945	0.77008	0.69857	0.68876	0.715	0.694192	0.735808
APOA1	-1.9758	0.048	0.7317	0.77318	0.79231	0.74703	0.80116	0.72667	0.72562	0.81061	0.71991	0.72261	0.755	0.732846	0.777154		TSPAN7	-1.44158	0.149	0.74044	0.84567	0.71449	0.6935	0.7493	0.74622	0.77402	0.8002	0.73698	0.7695	0.757	0.73017	0.78383		ICOSLG	-0.439922	0.66	0.75388	0.79005	0.78449	0.74822	0.7806	0.71912	0.68953	0.80352	0.74122	0.75337	0.756	0.734429	0.777571		CCL27	-0.0475795	0.962	0.70396	0.64104	0.75787	0.69594	0.78603	0.72664	0.7161	0.76992	0.69578	0.6753	0.717	0.689357	0.744643
CTHRC1	-0.602541	0.547	0.72369	0.77274	0.78234	0.74587	0.80145	0.73038	0.72546	0.8135	0.71981	0.72967	0.754	0.732271	0.775729		NPR1	-0.369655	0.712	0.72478	0.82619	0.72233	0.70584	0.75744	0.74362	0.75606	0.80057	0.74267	0.77121	0.755	0.73228	0.77772		CEACAM5	-1.55095	0.121	0.75045	0.79175	0.78689	0.74744	0.79074	0.72551	0.69806	0.80559	0.74461	0.75873	0.76	0.739065	0.780935		TMEM25	-1.11796	0.264	0.67667	0.66018	0.75603	0.69551	0.75471	0.73096	0.69959	0.76875	0.69774	0.67736	0.712	0.688349	0.735651
IL2	-1.50172	0.133	0.73154	0.7722	0.78734	0.74323	0.80043	0.72737	0.73214	0.81034	0.72694	0.72701	0.756	0.735333	0.776667		TNFRSF10B	-0.593507	0.553	0.71986	0.83293	0.71298	0.69845	0.76864	0.74952	0.76849	0.81629	0.75943	0.76818	0.759	0.732527	0.785473		CLEC3B	-1.01953	0.308	0.74959	0.78031	0.78492	0.75304	0.77729	0.73338	0.69662	0.80337	0.74059	0.75552	0.757	0.738033	0.775967		FAS	-0.788023	0.431	0.70043	0.66708	0.77271	0.69269	0.76997	0.72044	0.67553	0.75501	0.69849	0.69284	0.715	0.691166	0.738834
NPPB	-1.22112	0.222	0.72682	0.77684	0.7813	0.74336	0.79762	0.72493	0.73007	0.8091	0.72735	0.7262	0.754	0.733384	0.774616		TNXB	-0.155479	0.876	0.73594	0.83231	0.72788	0.69461	0.74225	0.75546	0.7449	0.82603	0.74512	0.76895	0.757	0.730647	0.783353		PRSS8	-1.33719	0.181	0.75209	0.78854	0.78786	0.75169	0.78206	0.73123	0.70104	0.80552	0.74462	0.75519	0.76	0.74057	0.77943		CSRP3	-0.691435	0.489	0.67804	0.66428	0.77387	0.71	0.75343	0.72038	0.67963	0.76291	0.69617	0.68289	0.712	0.687742	0.736258
TNR	-0.783956	0.433	0.72814	0.77231	0.79494	0.74105	0.79617	0.72921	0.72897	0.81066	0.72672	0.72526	0.755	0.733699	0.776301		IGFBP7	-0.0524021	0.958	0.73105	0.86193	0.73818	0.67508	0.7613	0.74399	0.76083	0.81454	0.73078	0.77564	0.759	0.727502	0.790498		XG	-0.405899	0.685	0.74778	0.78028	0.78899	0.74384	0.78528	0.729	0.70868	0.80037	0.75383	0.76014	0.76	0.742032	0.777968		ITIH3	-0.628461	0.53	0.67959	0.66238	0.76972	0.70516	0.72936	0.69726	0.67336	0.78567	0.69298	0.69498	0.709	0.683786	0.734214
PCDHB15	-2.1187	0.034	0.73509	0.77618	0.792	0.75245	0.80581	0.73168	0.73181	0.81531	0.72895	0.72345	0.759	0.737319	0.780681		LPA	-0.857642	0.391	0.71331	0.85072	0.74649	0.71023	0.77707	0.75387	0.75544	0.82599	0.73525	0.77764	0.765	0.73691	0.79309		PON3	-1.01526	0.31	0.74369	0.7826	0.78485	0.74518	0.77955	0.73925	0.70562	0.80473	0.74249	0.76023	0.759	0.740897	0.777103		LRPAP1	-1.39947	0.162	0.69542	0.66896	0.76837	0.71572	0.73827	0.69969	0.68261	0.79141	0.69613	0.69399	0.715	0.690718	0.739282
ICOSLG	-1.02489	0.305	0.72969	0.77146	0.78792	0.75557	0.80061	0.73391	0.74176	0.81203	0.73266	0.73316	0.76	0.740744	0.779256		CDCP1	-0.152988	0.878	0.7312	0.86976	0.73849	0.68346	0.75428	0.73782	0.74765	0.82241	0.74394	0.78541	0.761	0.728561	0.793439		LIF	-0.0318506	0.975	0.74746	0.78759	0.79466	0.74485	0.77692	0.73622	0.70666	0.80248	0.74352	0.75321	0.759	0.740332	0.777668		NPL	-1.33462	0.182	0.67821	0.6735	0.75952	0.69797	0.7401	0.70182	0.68184	0.77507	0.70181	0.6909	0.71	0.687968	0.732032
TNFRSF10B	-0.061105	0.951	0.73409	0.7617	0.79631	0.75063	0.80357	0.73679	0.74265	0.80652	0.73749	0.72575	0.76	0.740773	0.779227		FABP4	-0.290265	0.772	0.72307	0.85435	0.73891	0.70691	0.76224	0.74436	0.75509	0.82599	0.73795	0.78553	0.763	0.734389	0.791611		APCS	-0.882369	0.378	0.75363	0.79366	0.78875	0.74688	0.77921	0.74144	0.70465	0.8075	0.74156	0.75413	0.761	0.741877	0.780123		PRSS8	-1.62759	0.104	0.69068	0.67215	0.76427	0.7232	0.73282	0.71198	0.70341	0.80181	0.68568	0.68703	0.717	0.692115	0.741885
TIMP4	-0.78126	0.435	0.73619	0.76622	0.79279	0.74999	0.80042	0.73345	0.74687	0.81463	0.73813	0.72913	0.761	0.741728	0.780272		SIGLEC1	-0.0757136	0.94	0.72407	0.87	0.74472	0.6923	0.76022	0.76242	0.76648	0.83754	0.7452	0.764	0.767	0.734957	0.799043		PCDHB15	-1.6243	0.104	0.7498	0.78793	0.79964	0.749	0.77095	0.73475	0.72028	0.81608	0.74762	0.75726	0.763	0.744398	0.781602		LPA	-0.306364	0.759	0.70929	0.67196	0.77987	0.70734	0.73702	0.69727	0.69918	0.79089	0.67416	0.69146	0.716	0.690549	0.741451
GALNT2	-0.720991	0.471	0.73663	0.75439	0.78842	0.75275	0.79975	0.72914	0.74139	0.81301	0.7406	0.7311	0.759	0.740153	0.777847		LIF	-0.649432	0.516	0.71262	0.85173	0.74678	0.68822	0.77041	0.75562	0.75557	0.84781	0.75358	0.76044	0.764	0.732192	0.795808		KLK4	-1.97778	0.048	0.75369	0.78167	0.79261	0.73741	0.77571	0.73299	0.7191	0.80474	0.74817	0.7497	0.76	0.742741	0.777259		IL17A	-0.0560223	0.955	0.70314	0.68026	0.76825	0.70581	0.74683	0.71096	0.70427	0.77071	0.6843	0.68458	0.716	0.694956	0.737044
ADAMTS13	-0.635043	0.525	0.73609	0.75929	0.78891	0.75553	0.79828	0.73287	0.73875	0.81337	0.73874	0.73461	0.76	0.741492	0.778508		IGDCC4	-1.25207	0.211	0.72828	0.86707	0.75441	0.70341	0.78285	0.74815	0.75922	0.84035	0.74569	0.76236	0.769	0.738223	0.799777		IL36G	-1.29297	0.196	0.74847	0.78583	0.79279	0.73722	0.77903	0.7291	0.71639	0.81735	0.75767	0.75445	0.762	0.742504	0.781496		REN	-0.0773933	0.938	0.67309	0.67042	0.77888	0.70694	0.75292	0.70716	0.70511	0.79011	0.68676	0.7014	0.717	0.690819	0.743181
TSPAN7	-0.337268	0.736	0.74213	0.76244	0.79169	0.74978	0.78425	0.73158	0.74302	0.81606	0.74097	0.73131	0.759	0.741178	0.776822		ADAM8	-0.851408	0.395	0.73213	0.86063	0.77058	0.71313	0.75614	0.73019	0.77367	0.81042	0.75498	0.77761	0.768	0.741423	0.794577		APOC1	-0.186647	0.852	0.74657	0.79487	0.795	0.74559	0.76685	0.73229	0.71365	0.81822	0.75301	0.7525	0.762	0.742127	0.781873		TIMP4	-0.213861	0.831	0.68674	0.65854	0.78269	0.71926	0.77163	0.71211	0.69493	0.76675	0.68772	0.69763	0.718	0.691989	0.744011
TNNI3	-0.580514	0.562	0.74134	0.75507	0.79026	0.75645	0.78178	0.73562	0.73995	0.81568	0.74334	0.73557	0.76	0.743034	0.776966		PDP1	-0.747649	0.455	0.72748	0.88461	0.75277	0.70726	0.76488	0.74232	0.76505	0.8353	0.75266	0.76224	0.769	0.736586	0.801414		IGDCC4	-0.839094	0.401	0.74987	0.78938	0.79377	0.75094	0.76744	0.73089	0.72095	0.81429	0.75581	0.75425	0.763	0.745063	0.780937		BST2	-0.131517	0.895	0.70046	0.65456	0.77545	0.69155	0.75071	0.70186	0.70031	0.78331	0.6895	0.71282	0.716	0.690661	0.741339
PGF	-0.255654	0.798	0.73886	0.7605	0.78902	0.75608	0.78814	0.73653	0.74219	0.81306	0.74279	0.73615	0.76	0.74316	0.77684		ADA2	-1.27146	0.204	0.72833	0.86874	0.75041	0.70773	0.76224	0.7349	0.78099	0.83169	0.76183	0.78384	0.771	0.740909	0.801091		NPR1	-0.178904	0.858	0.74715	0.78435	0.79273	0.74464	0.77435	0.72426	0.72031	0.81272	0.75977	0.75992	0.762	0.74368	0.78032		ADAMTS13	-0.865041	0.387	0.69261	0.67591	0.77648	0.7099	0.75904	0.71272	0.70432	0.78843	0.70862	0.6872	0.722	0.697841	0.746159
IGDCC4	-0.839133	0.401	0.7482	0.75963	0.78757	0.74835	0.78763	0.73121	0.73889	0.81222	0.74642	0.72906	0.759	0.741801	0.776199		IL12B	-0.908541	0.364	0.75681	0.88954	0.75171	0.70216	0.77225	0.73339	0.75613	0.85369	0.75513	0.78151	0.775	0.740415	0.809585		EGFR	-1.57232	0.116	0.75173	0.79401	0.79527	0.74617	0.77303	0.71873	0.72759	0.81762	0.76018	0.76444	0.765	0.745745	0.784255		ITGB1	-0.35488	0.723	0.6924	0.67668	0.77651	0.71461	0.76372	0.71586	0.70121	0.78027	0.69238	0.69207	0.721	0.69716	0.74484
CD74	-0.461286	0.645	0.74312	0.75529	0.79161	0.75717	0.78072	0.72766	0.74003	0.80857	0.74259	0.73115	0.758	0.741172	0.774828		HAVCR1	-0.415733	0.678	0.73592	0.86502	0.74015	0.71589	0.74251	0.75885	0.78337	0.85322	0.75961	0.78157	0.774	0.743283	0.804717		FAM20A	-1.15482	0.248	0.75504	0.78712	0.79543	0.74124	0.76907	0.72471	0.72162	0.80807	0.76254	0.75671	0.762	0.744168	0.779832		CCDC80	-0.141952	0.887	0.6794	0.66502	0.7707	0.7212	0.77151	0.71269	0.69626	0.77854	0.70671	0.70258	0.72	0.695192	0.744808
TNXB	-1.42151	0.155	0.74187	0.75547	0.78523	0.7593	0.7904	0.73105	0.74936	0.81167	0.74329	0.73584	0.76	0.743481	0.776519		CGA	-0.322884	0.747	0.73259	0.87539	0.75447	0.7011	0.77082	0.77165	0.78683	0.85894	0.75819	0.77166	0.778	0.745224	0.810776		SFTPD	-0.786187	0.432	0.7512	0.78807	0.79848	0.75731	0.76855	0.7134	0.7213	0.8093	0.76607	0.76005	0.763	0.744009	0.781991		IL2	-0.696851	0.486	0.69142	0.66166	0.75625	0.71277	0.78558	0.70287	0.70144	0.80264	0.69396	0.69108	0.72	0.69162	0.74838
PRSS8	-0.453732	0.65	0.74003	0.76014	0.78929	0.76076	0.78018	0.72721	0.74468	0.80878	0.7451	0.73447	0.759	0.742707	0.775293		LTBP2	-0.0353583	0.972	0.75346	0.85743	0.7399	0.69728	0.78493	0.74418	0.77947	0.86511	0.75211	0.77962	0.775	0.742818	0.807182		PDP1	-0.192842	0.847	0.75536	0.79717	0.79072	0.75486	0.76301	0.7148	0.72394	0.80837	0.76107	0.76668	0.764	0.745542	0.782458		LILRA5	-0.296882	0.767	0.70069	0.67796	0.74453	0.71194	0.77638	0.68722	0.69759	0.77698	0.71476	0.69575	0.718	0.695943	0.740057
NOTCH3	-1.30027	0.194	0.74349	0.76388	0.78784	0.75708	0.78928	0.73064	0.75342	0.81653	0.74623	0.73127	0.762	0.744707	0.779293		CALCA	-0.256612	0.797	0.74807	0.87789	0.74503	0.69715	0.77136	0.75666	0.77801	0.85301	0.7495	0.77633	0.775	0.742095	0.807905		IFI30	-0.99551	0.319	0.75771	0.78587	0.78732	0.74469	0.77739	0.71242	0.72798	0.81228	0.75956	0.75822	0.762	0.743604	0.780396		ERMAP	-0.709483	0.478	0.69668	0.68096	0.74705	0.70222	0.75859	0.69497	0.70631	0.77065	0.69751	0.69614	0.715	0.695597	0.734403
SFTPD	-0.414356	0.679	0.74281	0.7626	0.78978	0.756	0.7928	0.72471	0.74511	0.80923	0.74888	0.73591	0.761	0.743876	0.778124		IL22	-1.52966	0.126	0.74224	0.87789	0.74141	0.69444	0.76535	0.74426	0.79522	0.85638	0.74804	0.75318	0.772	0.737152	0.806848		IGFBP7	-0.0576748	0.954	0.75677	0.78535	0.78623	0.74731	0.78009	0.70854	0.72763	0.81655	0.75877	0.75957	0.763	0.743697	0.782303		LY96	-1.94826	0.051	0.71149	0.68378	0.75494	0.72191	0.78064	0.69348	0.70044	0.78183	0.71319	0.69427	0.724	0.701582	0.746418
XG	-0.0399084	0.968	0.73452	0.76504	0.79469	0.7543	0.7917	0.72518	0.74627	0.81195	0.74893	0.73809	0.761	0.742981	0.779019		MSR1	-1.25062	0.211	0.73422	0.87939	0.75397	0.69655	0.77694	0.73564	0.7948	0.83921	0.75193	0.78302	0.775	0.741802	0.808198		IMPG1	-1.08797	0.277	0.75818	0.78504	0.79033	0.75239	0.76982	0.7172	0.72077	0.81628	0.76456	0.76274	0.764	0.745369	0.782631		TNR	-1.142	0.253	0.70249	0.67536	0.75282	0.69107	0.77458	0.70871	0.69654	0.79377	0.70269	0.69678	0.719	0.694425	0.743575
APCS	-0.245207	0.806	0.73671	0.76764	0.79049	0.75515	0.79102	0.72816	0.74828	0.80724	0.7485	0.73559	0.761	0.744191	0.777809		TNFRSF11B	-0.46085	0.645	0.76294	0.87367	0.74878	0.65912	0.76281	0.74909	0.79306	0.85816	0.75162	0.78707	0.775	0.737612	0.812388		CCL18	-0.649997	0.516	0.76116	0.7908	0.79079	0.74434	0.76967	0.71777	0.72883	0.80835	0.75787	0.76043	0.763	0.745416	0.780584		TSPAN7	-0.614272	0.539	0.70957	0.67636	0.74844	0.72855	0.76006	0.69641	0.70242	0.78376	0.69052	0.70501	0.72	0.698805	0.741195
GIP	-0.798052	0.425	0.73748	0.76269	0.79365	0.75928	0.78921	0.73081	0.75205	0.80795	0.7523	0.7325	0.762	0.745345	0.778655		MICB_MICA	-1.13449	0.257	0.74181	0.87465	0.75376	0.67178	0.76623	0.75964	0.7785	0.83468	0.75036	0.77866	0.771	0.737377	0.804623		PCSK9	-0.407829	0.683	0.75581	0.78077	0.78193	0.75083	0.77276	0.72149	0.73393	0.80735	0.76362	0.76321	0.763	0.747672	0.778328		IL1RL2	-0.586244	0.558	0.73643	0.6671	0.74698	0.7099	0.75846	0.71059	0.69869	0.7864	0.69965	0.70046	0.721	0.69923	0.74277
NCS1	-0.787788	0.431	0.74332	0.76389	0.79202	0.75453	0.78953	0.72193	0.74724	0.80696	0.74763	0.73553	0.76	0.742977	0.777023		LILRB4	-0.446465	0.655	0.75914	0.87964	0.75218	0.68931	0.79548	0.73392	0.78064	0.85568	0.73013	0.77489	0.775	0.739379	0.810621		GALNT2	-0.178953	0.858	0.7602	0.78847	0.79053	0.75204	0.7684	0.70604	0.72707	0.8154	0.7648	0.76196	0.763	0.743568	0.782432		MRC1	-0.423415	0.672	0.71685	0.69759	0.78463	0.72117	0.74567	0.70286	0.69085	0.77462	0.69754	0.70721	0.724	0.703348	0.744652
NEFL	-0.231196	0.817	0.74207	0.76773	0.79083	0.75516	0.80067	0.7253	0.73997	0.81306	0.74728	0.73403	0.762	0.743246	0.780754		LRTM2	-1.1939	0.233	0.74903	0.87979	0.73885	0.67859	0.77424	0.75236	0.77787	0.8482	0.73034	0.77281	0.77	0.734271	0.805729		DEFB4A_DEFB4B	-0.385227	0.7	0.76401	0.79452	0.78478	0.75089	0.78738	0.71719	0.72438	0.81066	0.7599	0.75224	0.765	0.746324	0.783676		CFI	-0.128168	0.898	0.71486	0.69017	0.75892	0.71783	0.79769	0.71301	0.70467	0.7786	0.69142	0.70744	0.727	0.703802	0.750198
CALCA	-0.746199	0.456	0.74219	0.76425	0.79502	0.75719	0.7928	0.72056	0.74837	0.81394	0.74963	0.73544	0.762	0.743615	0.780385		CCL16	-0.841494	0.4	0.75209	0.87845	0.75357	0.67923	0.76416	0.75776	0.75156	0.85993	0.74765	0.77585	0.772	0.736398	0.807602		SPINK2	-0.852662	0.394	0.76121	0.78618	0.78417	0.74554	0.77905	0.72516	0.72684	0.81125	0.7644	0.76383	0.765	0.748228	0.781772		APCS	-0.508581	0.611	0.71654	0.674	0.75803	0.73026	0.74814	0.70914	0.70329	0.78952	0.69088	0.70288	0.722	0.700538	0.743462
CNTN5	-0.210817	0.833	0.74126	0.76057	0.78829	0.76237	0.79681	0.72314	0.74371	0.81078	0.75093	0.73643	0.761	0.743309	0.778691		CLMP	-1.14861	0.251	0.75482	0.88431	0.74872	0.67133	0.77066	0.75204	0.77922	0.84633	0.75513	0.79105	0.775	0.739158	0.810842		FABP4	-1.6132	0.107	0.7521	0.78938	0.77691	0.74468	0.7779	0.71332	0.72772	0.80829	0.75965	0.76966	0.762	0.744258	0.779742		FCRLB	-0.207709	0.835	0.7068	0.6815	0.76329	0.70911	0.77545	0.71519	0.70601	0.77832	0.70127	0.70818	0.725	0.703698	0.746302
FLT3	-0.478675	0.632	0.73771	0.75138	0.79192	0.75716	0.79364	0.73193	0.74505	0.80689	0.75194	0.73712	0.76	0.74331	0.77669		GLO1	-0.952848	0.341	0.75176	0.87614	0.75481	0.682	0.77396	0.7679	0.77389	0.84079	0.74774	0.77094	0.774	0.741362	0.806638		RNASE6	-1.34043	0.18	0.75666	0.78556	0.79048	0.75736	0.77597	0.72293	0.72636	0.82102	0.75771	0.76075	0.765	0.746765	0.783235		CNTN5	-1.29935	0.194	0.70922	0.6745	0.75865	0.72151	0.77494	0.69759	0.70249	0.7541	0.6897	0.70432	0.719	0.698527	0.739473

### Sheet: Table S8
Table S8: The performance of the model after adding proteins one by one (Include sex and age at the beginning of the model).
All																	Five years																	Ten years																	Over ten years
Proteins	Z	P-value	North-East	South-East	London	West Midlands	Wales	Scotland	East Midlands	South-West	Yorkshire and Humber	North-West	AUC_mean	CI_lower	CI_upper		Proteins	Z	P-value	North-East	South-East	London	West Midlands	Wales	Scotland	East Midlands	South-West	Yorkshire and Humber	North-West	AUC_mean	CI_lower	CI_upper		Proteins	Z	P-value	North-East	South-East	London	West Midlands	Wales	Scotland	East Midlands	South-West	Yorkshire and Humber	North-West	AUC_mean	CI_lower	CI_upper		Proteins	Z	P-value	North-East	South-East	London	West Midlands	Wales	Scotland	East Midlands	South-West	Yorkshire and Humber	North-West	AUC_mean	CI_lower	CI_upper
MMP12			0.70445	0.67218	0.69369	0.70213	0.74437	0.68076	0.68897	0.76842	0.71031	0.72373	0.709	0.690687	0.727313		GDF15			0.74564	0.76206	0.67238	0.71779	0.65453	0.75121	0.70407	0.75901	0.63589	0.74133	0.714	0.68556	0.74244		GDF15			0.71113	0.7292	0.70741	0.71373	0.68413	0.71693	0.69191	0.73255	0.71182	0.70995	0.711	0.701902	0.720098		PRAP1			0.63551	0.5684	0.72138	0.6344	0.75835	0.65214	0.64415	0.74125	0.63612	0.63715	0.663	0.626618	0.699382
GDF15	-2.88266	0.004	0.7098	0.69441	0.7243	0.69995	0.75626	0.69185	0.69419	0.77289	0.71619	0.73115	0.719	0.701862	0.736138		MMP12	-3.32326	0.001	0.76109	0.79637	0.69984	0.76113	0.68215	0.74208	0.707	0.74086	0.69508	0.77319	0.736	0.712379	0.759621		MMP12	-4.33938	0	0.73991	0.7527	0.72135	0.71384	0.71627	0.71112	0.70463	0.76447	0.73273	0.73375	0.729	0.717061	0.740939		MMP12	-0.715917	0.474	0.64768	0.59518	0.7139	0.60462	0.81282	0.66194	0.63132	0.77856	0.64337	0.64575	0.674	0.629107	0.718893
EDA2R	-0.138597	0.89	0.69664	0.70983	0.73156	0.70837	0.75723	0.69664	0.70304	0.76522	0.71108	0.73002	0.721	0.705884	0.736116		PGF	-1.34028	0.18	0.73879	0.7987	0.72539	0.73307	0.62204	0.75689	0.69512	0.77233	0.69926	0.75687	0.73	0.699439	0.760561		EDA2R	-0.33595	0.737	0.72524	0.74868	0.73061	0.72111	0.73718	0.70894	0.70811	0.76325	0.73321	0.73855	0.731	0.720481	0.741519		PGF	-0.91141	0.362	0.65324	0.58662	0.71625	0.62555	0.81683	0.67976	0.64337	0.75121	0.64741	0.64977	0.677	0.635301	0.718699
CHCHD10	-1.8754	0.061	0.69718	0.70419	0.7448	0.72045	0.77431	0.69742	0.69972	0.78394	0.71603	0.73022	0.727	0.707401	0.746599		EDA2R	-0.540852	0.589	0.73706	0.80132	0.71567	0.72455	0.64279	0.75287	0.70628	0.76041	0.6897	0.75551	0.729	0.70187	0.75613		TNFRSF10B	-1.36517	0.172	0.73312	0.74537	0.73936	0.71635	0.73773	0.70768	0.70999	0.76491	0.7372	0.74858	0.734	0.722814	0.745186		HAVCR1	-1.06939	0.285	0.66135	0.59977	0.71642	0.64544	0.78827	0.68056	0.67719	0.75733	0.63939	0.65444	0.682	0.646649	0.717351
HAVCR1	-1.16961	0.242	0.69984	0.72036	0.75608	0.71587	0.76807	0.70283	0.71078	0.79476	0.70816	0.72696	0.73	0.710272	0.749728		SPINK6	-0.264296	0.792	0.72504	0.79977	0.7094	0.69647	0.6523	0.76544	0.7037	0.76161	0.69641	0.78281	0.729	0.70027	0.75773		PLA2G7	-0.6044	0.546	0.732	0.76535	0.74223	0.71457	0.74334	0.70919	0.70899	0.77822	0.73531	0.74533	0.737	0.722796	0.751204		PON3	-1.16566	0.244	0.6575	0.61724	0.73512	0.66257	0.80894	0.69042	0.66608	0.76626	0.64672	0.65347	0.69	0.652538	0.727462
CXCL17	-1.4224	0.155	0.69431	0.71407	0.75587	0.7112	0.77517	0.70012	0.707	0.78372	0.70678	0.72643	0.727	0.706984	0.747016		PLA2G7	-1.03268	0.302	0.74611	0.80068	0.71936	0.68724	0.6649	0.76181	0.70459	0.79214	0.7021	0.77578	0.735	0.706128	0.763872		BCAN	-1.54178	0.123	0.7406	0.78067	0.74987	0.71385	0.76704	0.71824	0.71322	0.77306	0.73676	0.74405	0.744	0.728906	0.759094		CXCL17	-0.041391	0.967	0.66024	0.60957	0.73519	0.63487	0.8267	0.7134	0.67056	0.75448	0.63931	0.65994	0.69	0.648847	0.731153
DSG2	-4.15916	0	0.70708	0.73111	0.75684	0.72679	0.77458	0.70987	0.70836	0.80392	0.71528	0.73123	0.737	0.716993	0.757007		RNASE6	-1.39225	0.164	0.71341	0.7946	0.70464	0.69437	0.68635	0.75702	0.7199	0.80737	0.69766	0.75434	0.733	0.706353	0.759647		CXCL17	-0.138404	0.89	0.74332	0.77519	0.75845	0.71103	0.75381	0.72609	0.7161	0.76649	0.73919	0.74075	0.743	0.729942	0.756058		MMP3	-0.402522	0.687	0.65195	0.6331	0.71778	0.64608	0.83439	0.68398	0.66343	0.77036	0.63554	0.66228	0.69	0.649111	0.730889
MMP3	-0.45579	0.649	0.71031	0.73054	0.75867	0.72595	0.78045	0.70991	0.71461	0.80597	0.71206	0.72878	0.738	0.717433	0.758567		TNNI3	-0.870185	0.384	0.72354	0.78641	0.70644	0.69835	0.71399	0.76729	0.68698	0.81373	0.71552	0.75306	0.737	0.711192	0.762808		CDCP1	-1.43402	0.152	0.74761	0.78022	0.77274	0.70981	0.7531	0.72062	0.72137	0.76923	0.73811	0.74427	0.746	0.731241	0.760759		PZP	-0.227086	0.82	0.6617	0.60983	0.75572	0.64724	0.81349	0.68687	0.67043	0.74394	0.64379	0.64374	0.688	0.648719	0.727281
BCAN	-1.42147	0.155	0.71711	0.74405	0.75957	0.72912	0.7762	0.707	0.71768	0.80287	0.71681	0.73023	0.74	0.720924	0.759076		KLK4	-0.0817048	0.935	0.72098	0.80248	0.70016	0.67417	0.70198	0.78915	0.69658	0.82759	0.71598	0.75376	0.738	0.705766	0.770234		LPA	-0.175472	0.861	0.74299	0.78104	0.77063	0.72063	0.75261	0.72636	0.70346	0.77852	0.73278	0.74927	0.746	0.730038	0.761962		DSG2	-0.523957	0.6	0.66533	0.63442	0.76102	0.65162	0.79407	0.66929	0.65632	0.75831	0.65248	0.64565	0.689	0.652838	0.725162
CDCP1	-1.86602	0.062	0.71727	0.7443	0.75788	0.72169	0.76969	0.70344	0.71249	0.79878	0.71807	0.72543	0.737	0.718271	0.755729		SDC1	-0.063005	0.95	0.7107	0.80004	0.69256	0.67802	0.72765	0.7964	0.68865	0.81812	0.70686	0.7709	0.739	0.706549	0.771451		NPL	-0.154408	0.877	0.74007	0.7891	0.77326	0.72296	0.76906	0.71134	0.71385	0.76791	0.73525	0.74804	0.747	0.730316	0.763684		ACTN2	-1.76189	0.078	0.68446	0.63747	0.77094	0.66722	0.80141	0.67431	0.65781	0.77902	0.64942	0.64743	0.697	0.65865	0.73535
PLA2G7	-3.46372	0.001	0.71643	0.75277	0.76365	0.73675	0.77875	0.70642	0.71671	0.80953	0.72075	0.72798	0.743	0.72263	0.76337		CST3	-1.03664	0.3	0.72671	0.79976	0.68974	0.69769	0.73675	0.7897	0.69259	0.82529	0.71563	0.75966	0.743	0.713107	0.772893		MMP3	-0.303977	0.761	0.74111	0.78335	0.77179	0.72375	0.77507	0.69874	0.70681	0.76904	0.73602	0.75162	0.746	0.727689	0.764311		CALCA	-1.60257	0.109	0.68702	0.63566	0.76395	0.67895	0.78349	0.69831	0.66795	0.77655	0.66193	0.65682	0.701	0.667684	0.734316
PZP	-0.808301	0.419	0.72024	0.7526	0.77415	0.73339	0.7818	0.70825	0.71244	0.80761	0.72492	0.72669	0.744	0.723265	0.764735		DSG2	-0.443191	0.658	0.7242	0.80956	0.69317	0.68744	0.722	0.79303	0.7071	0.83227	0.71224	0.76891	0.745	0.712905	0.777095		PLAT	-0.567567	0.57	0.74681	0.78176	0.77604	0.72555	0.76631	0.70177	0.71208	0.77624	0.73749	0.74383	0.747	0.729586	0.764414		FLT3	-0.669389	0.503	0.68064	0.63599	0.75684	0.70376	0.76029	0.70867	0.6791	0.77524	0.66654	0.65886	0.703	0.673586	0.732414
LPA	-2.25286	0.024	0.72223	0.75485	0.78241	0.7364	0.79586	0.71415	0.71458	0.81258	0.7197	0.73428	0.749	0.726617	0.771383		MMP3	-0.424385	0.671	0.7339	0.81189	0.68693	0.68192	0.71705	0.76741	0.68797	0.83631	0.72192	0.7686	0.741	0.707827	0.774173		CHCHD10	-0.587812	0.557	0.74388	0.77993	0.77978	0.72689	0.77452	0.70124	0.70703	0.78056	0.74036	0.74771	0.748	0.729316	0.766684		MRPL58	-0.272434	0.785	0.69089	0.62501	0.77306	0.70021	0.77237	0.71452	0.66334	0.75266	0.67638	0.65556	0.702	0.67061	0.73339
PLAT	-0.34575	0.73	0.72629	0.75663	0.78338	0.73673	0.7937	0.71084	0.71347	0.82291	0.71695	0.73288	0.749	0.72511	0.77289		NPL	-1.33308	0.183	0.71373	0.82569	0.68658	0.68058	0.7401	0.76016	0.73255	0.84195	0.72942	0.78147	0.749	0.715524	0.782476		DSG2	-0.243294	0.808	0.7377	0.79863	0.76979	0.73656	0.77663	0.68935	0.70898	0.78809	0.73722	0.75144	0.749	0.727557	0.770443		NCAM2	-2.0283	0.043	0.68125	0.65946	0.77189	0.70847	0.76596	0.70804	0.68001	0.77004	0.69665	0.66923	0.711	0.684316	0.737684
ADGRG2	-0.489824	0.624	0.72548	0.75897	0.78232	0.73968	0.79451	0.71529	0.72148	0.81295	0.72191	0.72886	0.75	0.728301	0.771699		UMOD	-0.000812361	0.999	0.69932	0.82128	0.7042	0.67422	0.74253	0.75819	0.73747	0.85897	0.72617	0.78391	0.751	0.715601	0.786399		IDUA	-1.22773	0.22	0.74195	0.7938	0.7698	0.73578	0.78596	0.70643	0.70115	0.78947	0.73801	0.75586	0.752	0.731487	0.772513		GDF15	-2.72081	0.007	0.68716	0.62778	0.737	0.70523	0.75609	0.71485	0.67745	0.75461	0.66879	0.67129	0.7	0.674334	0.725666
PON3	-0.592054	0.554	0.72304	0.75811	0.79181	0.74341	0.79087	0.71929	0.71942	0.82091	0.72209	0.72547	0.751	0.727882	0.774118		CXCL17	-0.588452	0.556	0.7122	0.83641	0.70138	0.67483	0.72908	0.76876	0.74008	0.85706	0.74199	0.77214	0.753	0.717395	0.788605		PZP	-1.0607	0.289	0.74233	0.79259	0.78432	0.74833	0.79582	0.70851	0.70102	0.79383	0.73551	0.75404	0.756	0.734229	0.777771		CHCHD10	-0.737132	0.461	0.68116	0.65178	0.76414	0.70344	0.77478	0.69365	0.66125	0.77654	0.6791	0.67402	0.706	0.676382	0.735618
NPL	-1.50317	0.133	0.72468	0.75791	0.78639	0.74017	0.7954	0.71626	0.71335	0.81224	0.71872	0.72828	0.749	0.72638	0.77162		PZP	-1.38631	0.166	0.73342	0.82806	0.71921	0.68169	0.7417	0.76585	0.73123	0.85973	0.74559	0.77278	0.758	0.725592	0.790408		HAVCR1	-0.928072	0.353	0.74448	0.78287	0.78604	0.74154	0.78925	0.70098	0.69522	0.80034	0.73318	0.75449	0.753	0.730197	0.775803		DEFB4A_DEFB4B	-1.15098	0.25	0.69488	0.64143	0.78884	0.71118	0.76689	0.69701	0.6664	0.77688	0.66865	0.68486	0.71	0.678485	0.741515
NTproBNP	-1.29242	0.196	0.72494	0.7547	0.78828	0.73938	0.79713	0.71896	0.71549	0.81707	0.72737	0.72771	0.751	0.728275	0.773725		MEP1B	-0.966918	0.334	0.73456	0.82556	0.7108	0.697	0.76291	0.77742	0.72465	0.85394	0.74687	0.78104	0.761	0.730138	0.791862		NPPB	-1.811	0.07	0.74496	0.787	0.77628	0.74725	0.78898	0.7118	0.69672	0.8037	0.73721	0.76527	0.756	0.734489	0.777511		IL7R	-0.0917903	0.927	0.6867	0.63295	0.77384	0.71098	0.75955	0.70527	0.66864	0.74404	0.68547	0.69857	0.707	0.680445	0.733555
APOC1	-0.41155	0.681	0.72239	0.7651	0.78237	0.74018	0.79726	0.72514	0.7223	0.81122	0.72711	0.72744	0.752	0.730838	0.773162		XG	-1.66158	0.097	0.71923	0.81955	0.70556	0.69647	0.74059	0.76041	0.73023	0.86844	0.74749	0.76751	0.756	0.723173	0.788827		CTHRC1	-0.715718	0.474	0.74259	0.77116	0.78219	0.74913	0.78075	0.71532	0.6956	0.8011	0.74212	0.76025	0.754	0.734115	0.773885		PLAT	-0.54668	0.585	0.6909	0.63783	0.77647	0.69488	0.74106	0.70701	0.68022	0.76118	0.6788	0.67907	0.705	0.678579	0.731421
CXCL14	-1.60908	0.108	0.72878	0.76724	0.78911	0.74217	0.80374	0.72533	0.72169	0.8121	0.72694	0.72785	0.754	0.732025	0.775975		BCAN	-1.28647	0.198	0.73236	0.84366	0.71558	0.70122	0.77567	0.76832	0.73648	0.85554	0.73235	0.76848	0.763	0.731036	0.794964		LRTM2	-1.37042	0.171	0.74777	0.78299	0.78503	0.75052	0.7834	0.72083	0.69863	0.79714	0.74408	0.75998	0.757	0.737633	0.776367		CXCL14	-1.49234	0.136	0.69635	0.64717	0.78595	0.72265	0.7408	0.71508	0.69757	0.74737	0.67974	0.67295	0.711	0.685804	0.736196
REN	-0.853702	0.393	0.7271	0.76558	0.78351	0.74064	0.80579	0.72876	0.72828	0.81214	0.7197	0.72779	0.754	0.732202	0.775798		CEACAM5	-0.660811	0.509	0.7425	0.84349	0.71692	0.71384	0.74536	0.75845	0.74008	0.82362	0.74568	0.77617	0.761	0.734552	0.787448		NTproBNP	-1.126	0.26	0.7481	0.7845	0.78435	0.7407	0.78091	0.72077	0.69082	0.79639	0.73801	0.76429	0.755	0.734305	0.775695		BCAN	-0.606253	0.544	0.68977	0.64932	0.7537	0.70956	0.75599	0.70671	0.69776	0.76574	0.68367	0.68114	0.709	0.685529	0.732471
DEFB4A_DEFB4B	-0.655248	0.512	0.72709	0.76846	0.78768	0.74235	0.7968	0.72626	0.72543	0.80492	0.71936	0.72523	0.752	0.731119	0.772881		CCL27	-1.39299	0.164	0.73507	0.84091	0.72344	0.68922	0.74142	0.74194	0.73308	0.83652	0.74701	0.77049	0.756	0.726148	0.785852		ADGRG2	-1.81703	0.069	0.75122	0.78593	0.78419	0.74089	0.78817	0.72743	0.69577	0.80693	0.74942	0.75761	0.759	0.738356	0.779644		NOS1	-2.06164	0.039	0.6841	0.67976	0.7834	0.72568	0.77038	0.71433	0.68309	0.76606	0.70267	0.68202	0.719	0.693909	0.744091
APOA1	-1.28293	0.2	0.72484	0.76853	0.78758	0.74705	0.80343	0.72904	0.72423	0.81113	0.7232	0.72532	0.754	0.732113	0.775887		TSPAN7	-0.562702	0.574	0.72614	0.84594	0.73881	0.70051	0.75404	0.75752	0.74887	0.80437	0.7434	0.76961	0.759	0.733687	0.784313		ICOSLG	-1.10805	0.268	0.75587	0.78902	0.78372	0.74284	0.7811	0.73558	0.69975	0.80331	0.75065	0.76054	0.76	0.74112	0.77888		CCL27	-0.0093944	0.993	0.70127	0.65328	0.77604	0.71898	0.76292	0.71404	0.70347	0.76847	0.6884	0.68913	0.718	0.693261	0.742739
CTHRC1	-1.41365	0.157	0.73218	0.7682	0.78485	0.74573	0.80161	0.73099	0.72522	0.80997	0.72401	0.73177	0.755	0.734519	0.775481		NPR1	-0.084289	0.933	0.72809	0.84193	0.74225	0.69337	0.74678	0.7561	0.75269	0.81258	0.73849	0.77107	0.758	0.731825	0.784175		CEACAM5	-0.427271	0.669	0.75363	0.78728	0.78689	0.74451	0.7779	0.72692	0.70192	0.79813	0.75184	0.7611	0.759	0.740466	0.777534		TMEM25	-1.08224	0.279	0.68491	0.65569	0.76458	0.70152	0.77022	0.71929	0.70988	0.76146	0.69509	0.68062	0.714	0.689651	0.738349
IL2	-1.2882	0.198	0.72738	0.77097	0.78803	0.74242	0.80776	0.7332	0.72867	0.81422	0.72938	0.73595	0.758	0.736662	0.779338		TNFRSF10B	-0.0527208	0.958	0.72823	0.84817	0.73132	0.68971	0.74256	0.7465	0.75664	0.82137	0.74381	0.77547	0.758	0.729309	0.786691		CLEC3B	-1.70561	0.088	0.75622	0.79014	0.78562	0.75206	0.78805	0.73983	0.71075	0.80839	0.7511	0.75779	0.764	0.746075	0.781925		FAS	-0.0443184	0.965	0.6864	0.63053	0.77862	0.70322	0.7434	0.72765	0.68429	0.7767	0.69945	0.6937	0.712	0.683911	0.740089
NPPB	-1.69542	0.09	0.72995	0.76979	0.78518	0.74258	0.80097	0.72745	0.72976	0.8106	0.72838	0.72846	0.755	0.734418	0.775582		TNXB	-0.4186	0.676	0.72815	0.86314	0.73256	0.7009	0.74541	0.74	0.74717	0.83142	0.74177	0.77773	0.761	0.730067	0.791933		PRSS8	-0.955435	0.339	0.75212	0.78419	0.78926	0.7539	0.77892	0.72853	0.70969	0.80502	0.74999	0.76215	0.761	0.743069	0.778931		CSRP3	-0.282626	0.777	0.68245	0.66574	0.77669	0.71352	0.75628	0.72465	0.69069	0.7802	0.68674	0.68694	0.716	0.690278	0.741722
TNR	-2.10682	0.035	0.72887	0.77128	0.78528	0.74997	0.80215	0.73449	0.73214	0.80947	0.7319	0.73482	0.758	0.73854	0.77746		IGFBP7	-0.164662	0.869	0.72054	0.84637	0.73244	0.70555	0.76473	0.74829	0.75482	0.81806	0.7521	0.77234	0.762	0.73547	0.78853		XG	-0.0861014	0.931	0.75222	0.78922	0.78756	0.75124	0.77508	0.73761	0.70866	0.80074	0.75115	0.76095	0.761	0.743921	0.778079		ITIH3	-0.815292	0.415	0.68843	0.67405	0.78541	0.69975	0.74821	0.70948	0.67951	0.78983	0.70803	0.69815	0.718	0.692028	0.743972
PCDHB15	-0.117295	0.907	0.7296	0.77138	0.78902	0.74584	0.7995	0.73377	0.74005	0.80953	0.73199	0.73017	0.758	0.738582	0.777418		LPA	-1.09478	0.274	0.7251	0.85845	0.7353	0.71851	0.77038	0.77338	0.75026	0.82519	0.74105	0.78008	0.768	0.740257	0.795743		PON3	-0.532251	0.595	0.7521	0.78594	0.79351	0.75298	0.77462	0.74211	0.70112	0.80111	0.74561	0.75855	0.761	0.742752	0.779248		LRPAP1	-0.281903	0.778	0.69715	0.64671	0.78204	0.71349	0.74048	0.70436	0.69297	0.78449	0.7016	0.69228	0.716	0.689665	0.742335
ICOSLG	-2.10022	0.036	0.73276	0.76688	0.79334	0.74996	0.8057	0.739	0.73906	0.8123	0.73383	0.73692	0.761	0.741495	0.780505		CDCP1	-1.04079	0.298	0.71882	0.86729	0.74051	0.71209	0.76255	0.74247	0.75621	0.83079	0.73691	0.77473	0.764	0.733501	0.794499		LIF	-0.0581647	0.954	0.7485	0.78465	0.78997	0.75033	0.78188	0.73621	0.7052	0.80544	0.74608	0.76047	0.761	0.742486	0.779514		NPL	-0.220136	0.826	0.69118	0.6672	0.7732	0.70741	0.74612	0.6904	0.70512	0.78935	0.69562	0.69637	0.716	0.691377	0.740623
TNFRSF10B	-1.22702	0.22	0.7386	0.76926	0.79383	0.74827	0.80243	0.73219	0.73279	0.80152	0.73863	0.73044	0.759	0.740315	0.777685		FABP4	-0.455118	0.649	0.71137	0.84084	0.74575	0.70389	0.76172	0.75926	0.77564	0.83829	0.73776	0.78168	0.766	0.737315	0.794685		APCS	-0.531218	0.595	0.74872	0.78502	0.78551	0.75465	0.7691	0.7371	0.7065	0.80317	0.74854	0.75616	0.759	0.741827	0.776173		PRSS8	-0.238224	0.812	0.6796	0.6625	0.77762	0.72455	0.73112	0.69322	0.7051	0.79155	0.70498	0.68405	0.715	0.689055	0.740945
TIMP4	-0.869932	0.384	0.73298	0.76386	0.79015	0.75171	0.80235	0.73596	0.73729	0.81102	0.74491	0.73079	0.76	0.741185	0.778815		SIGLEC1	-0.0433209	0.965	0.71684	0.8529	0.75651	0.69675	0.77007	0.75462	0.7702	0.83178	0.74799	0.76538	0.766	0.737025	0.794975		PCDHB15	-1.28494	0.199	0.75917	0.78298	0.79573	0.75337	0.76811	0.73278	0.71313	0.80358	0.74734	0.75776	0.761	0.743841	0.778159		LPA	-1.19209	0.233	0.69699	0.66392	0.79782	0.71593	0.76378	0.69769	0.70157	0.79859	0.68977	0.6935	0.722	0.692596	0.751404
GALNT2	-1.51265	0.13	0.73432	0.76325	0.78791	0.75208	0.80572	0.73904	0.74312	0.81931	0.74365	0.73601	0.762	0.74281	0.78119		LIF	-0.0150437	0.988	0.72875	0.86332	0.74902	0.71062	0.74284	0.7298	0.77277	0.84219	0.74134	0.76739	0.765	0.734005	0.795995		KLK4	-0.163776	0.87	0.75157	0.7872	0.79011	0.7426	0.76705	0.7371	0.71812	0.80865	0.75506	0.76149	0.762	0.745081	0.778919		IL17A	-0.584911	0.559	0.68761	0.66291	0.81144	0.71954	0.74808	0.7121	0.71053	0.78905	0.69059	0.6985	0.723	0.694066	0.751934
ADAMTS13	-0.533553	0.594	0.7431	0.75807	0.78913	0.76118	0.7927	0.73613	0.73518	0.8165	0.74596	0.73703	0.761	0.743361	0.778639		IGDCC4	-0.666852	0.505	0.7243	0.86605	0.75707	0.71841	0.76996	0.72481	0.76587	0.85094	0.74268	0.77142	0.769	0.737332	0.800668		IL36G	-0.796945	0.425	0.75158	0.78509	0.79559	0.74537	0.77827	0.72776	0.71593	0.81643	0.75509	0.7635	0.763	0.743843	0.782157		REN	-0.76181	0.446	0.69755	0.67757	0.78313	0.72613	0.77436	0.69532	0.70321	0.78152	0.6769	0.69439	0.721	0.694493	0.747507
TSPAN7	-0.418343	0.676	0.73815	0.76198	0.7861	0.7601	0.79526	0.73751	0.74173	0.81762	0.74212	0.73637	0.762	0.74421	0.77979		ADAM8	-0.72073	0.471	0.73646	0.87349	0.74236	0.71546	0.75148	0.7378	0.78572	0.84235	0.74776	0.77236	0.771	0.739713	0.802287		APOC1	-0.796365	0.426	0.75026	0.78652	0.78853	0.74998	0.75968	0.72622	0.7196	0.81189	0.75634	0.76321	0.761	0.743485	0.778515		TIMP4	-0.0324433	0.974	0.67952	0.68342	0.76918	0.72093	0.76208	0.70922	0.70686	0.77646	0.6952	0.69887	0.72	0.697648	0.742352
TNNI3	-1.72583	0.084	0.74345	0.7617	0.7873	0.75695	0.7882	0.73733	0.74054	0.82415	0.75339	0.73783	0.763	0.745379	0.780621		PDP1	-1.16326	0.245	0.73578	0.8742	0.75045	0.70864	0.76958	0.74054	0.76839	0.8494	0.73532	0.75635	0.769	0.736512	0.801488		IGDCC4	-1.47668	0.14	0.75443	0.79418	0.79522	0.75867	0.76992	0.71717	0.71604	0.81665	0.76455	0.75814	0.764	0.744035	0.783965		BST2	-1.14951	0.25	0.68389	0.67767	0.78919	0.72495	0.77458	0.72397	0.69647	0.77272	0.68771	0.71179	0.724	0.698561	0.749439
PGF	-1.23794	0.216	0.74223	0.75468	0.79177	0.7535	0.7891	0.73977	0.75164	0.81814	0.74532	0.73256	0.762	0.744671	0.779329		ADA2	-0.647218	0.517	0.74349	0.87382	0.74057	0.72293	0.77287	0.73375	0.74973	0.84965	0.73765	0.76792	0.769	0.737204	0.800796		NPR1	-0.231929	0.817	0.74969	0.78791	0.79548	0.75354	0.76654	0.72532	0.72293	0.81655	0.76141	0.76071	0.764	0.745701	0.782299		ADAMTS13	-0.450967	0.652	0.69762	0.67417	0.78505	0.72781	0.75301	0.70019	0.72056	0.79685	0.69716	0.70417	0.726	0.700922	0.751078
IGDCC4	-0.0481861	0.962	0.74625	0.75718	0.78902	0.75453	0.78648	0.73318	0.7469	0.81631	0.744	0.73835	0.761	0.74429	0.77771		IL12B	-0.703018	0.482	0.73302	0.88483	0.75027	0.71288	0.77619	0.73879	0.76975	0.83819	0.74604	0.77528	0.773	0.740724	0.805276		EGFR	-0.685871	0.493	0.75452	0.78095	0.79618	0.74956	0.76819	0.72129	0.72414	0.80837	0.76045	0.75945	0.762	0.744683	0.779317		ITGB1	-0.48785	0.626	0.69948	0.6648	0.77416	0.72963	0.76362	0.70009	0.71014	0.7805	0.69454	0.71268	0.723	0.699295	0.746705
CD74	-0.746386	0.455	0.74422	0.75653	0.78754	0.7576	0.79512	0.73789	0.74406	0.8162	0.74608	0.73929	0.762	0.74506	0.77894		HAVCR1	-0.309147	0.757	0.74681	0.88782	0.73671	0.71659	0.77484	0.73672	0.75434	0.85438	0.75731	0.76995	0.774	0.740107	0.807893		FAM20A	-1.46426	0.143	0.75603	0.77794	0.8036	0.75848	0.77427	0.72166	0.71501	0.81814	0.76527	0.75892	0.765	0.745287	0.784713		CCDC80	-0.276985	0.782	0.6997	0.683	0.79263	0.7238	0.75554	0.69436	0.69691	0.78204	0.70689	0.69106	0.723	0.698281	0.747719
TNXB	-0.219648	0.826	0.74128	0.75855	0.78954	0.75841	0.80038	0.73382	0.74893	0.81397	0.74771	0.73563	0.763	0.745415	0.780585		CGA	-0.46271	0.644	0.74277	0.88442	0.74577	0.69572	0.76797	0.73532	0.78326	0.87431	0.75919	0.77059	0.776	0.739061	0.812939		SFTPD	-0.573358	0.566	0.75583	0.78624	0.80104	0.74862	0.77239	0.71302	0.72512	0.8134	0.768	0.75796	0.764	0.744571	0.783429		IL2	-0.104579	0.917	0.69242	0.68346	0.78321	0.71226	0.78135	0.69644	0.69557	0.79133	0.70844	0.70116	0.725	0.698514	0.751486
PRSS8	-1.37597	0.169	0.73962	0.76108	0.78639	0.75795	0.78313	0.7277	0.74577	0.81267	0.75435	0.73057	0.76	0.743254	0.776746		LTBP2	-0.286812	0.774	0.7482	0.89055	0.73513	0.69175	0.74624	0.76223	0.78016	0.86633	0.75603	0.76839	0.775	0.737841	0.812159		PDP1	-0.607196	0.544	0.74909	0.79385	0.79449	0.74389	0.77307	0.71519	0.72582	0.81107	0.76725	0.76002	0.763	0.743832	0.782168		LILRA5	-0.163157	0.87	0.69958	0.67655	0.76845	0.72187	0.76346	0.69727	0.72137	0.79369	0.69786	0.69928	0.724	0.700211	0.747789
NOTCH3	-1.53033	0.126	0.74004	0.76495	0.79239	0.75708	0.78877	0.7325	0.74615	0.81086	0.75256	0.73734	0.762	0.745523	0.778477		CALCA	-0.603707	0.546	0.74875	0.88781	0.75551	0.67673	0.76162	0.74945	0.77367	0.84488	0.7578	0.76158	0.772	0.73649	0.80751		IFI30	-0.728788	0.466	0.75233	0.79578	0.79681	0.74416	0.77601	0.71287	0.72934	0.81761	0.76579	0.75929	0.765	0.744899	0.785101		ERMAP	-0.049359	0.961	0.69593	0.67022	0.75703	0.7409	0.78019	0.69387	0.70349	0.78476	0.70193	0.711	0.724	0.69965	0.74835
SFTPD	-1.72821	0.084	0.73865	0.76492	0.78805	0.75893	0.79407	0.72204	0.74124	0.80926	0.75044	0.73519	0.76	0.742282	0.777718		IL22	-0.344014	0.731	0.75411	0.87412	0.74991	0.70532	0.76188	0.75572	0.76104	0.84307	0.73133	0.78402	0.772	0.740654	0.803346		IGFBP7	-0.581329	0.561	0.76216	0.78254	0.79478	0.75003	0.78287	0.71213	0.73217	0.81939	0.75874	0.76316	0.766	0.746825	0.785175		LY96	-1.07681	0.282	0.70902	0.68124	0.76488	0.73084	0.76981	0.68039	0.69049	0.77507	0.70323	0.68938	0.719	0.695513	0.742487
XG	-0.730914	0.465	0.73942	0.76562	0.78612	0.75655	0.7913	0.72442	0.74983	0.81347	0.74991	0.7364	0.761	0.743715	0.778285		MSR1	-0.96086	0.337	0.74539	0.88702	0.7408	0.69641	0.7758	0.74445	0.80573	0.83718	0.7536	0.78405	0.777	0.743043	0.810957		IMPG1	-0.344754	0.73	0.76287	0.78347	0.78647	0.75513	0.77208	0.71603	0.7262	0.81102	0.76651	0.7592	0.764	0.746715	0.781285		TNR	-2.18461	0.029	0.71547	0.67665	0.75551	0.71793	0.77449	0.71794	0.71737	0.81381	0.70777	0.69146	0.729	0.703589	0.754411
APCS	-0.809248	0.418	0.73613	0.76431	0.78536	0.75756	0.79262	0.72268	0.75107	0.80923	0.74772	0.73714	0.76	0.742876	0.777124		TNFRSF11B	-1.09554	0.273	0.752	0.86773	0.7454	0.68539	0.75858	0.74797	0.77763	0.85918	0.74996	0.77173	0.772	0.738275	0.805725		CCL18	-0.929996	0.352	0.76719	0.78492	0.78816	0.75124	0.77342	0.71168	0.73456	0.81035	0.76443	0.76536	0.765	0.747684	0.782316		TSPAN7	-0.725562	0.468	0.7275	0.68863	0.74836	0.74593	0.78115	0.69265	0.69594	0.77654	0.70697	0.68939	0.725	0.702743	0.747257
GIP	-1.48475	0.138	0.73749	0.76097	0.79226	0.75948	0.79707	0.72072	0.74645	0.81301	0.75427	0.73953	0.762	0.743676	0.780324		MICB_MICA	-1.2394	0.215	0.75163	0.86496	0.7605	0.69099	0.76828	0.76631	0.78205	0.84669	0.74775	0.78439	0.776	0.745336	0.806664		PCSK9	-0.883506	0.377	0.75832	0.79203	0.78298	0.74911	0.7724	0.71597	0.72656	0.81378	0.76331	0.76756	0.764	0.745906	0.782094		IL1RL2	-0.120134	0.904	0.70972	0.67861	0.75089	0.72584	0.75458	0.69029	0.72405	0.80148	0.70131	0.70123	0.724	0.701275	0.746725
NCS1	-0.0220437	0.982	0.7405	0.75614	0.79509	0.76369	0.80494	0.72377	0.74886	0.80699	0.74872	0.73622	0.762	0.743596	0.780404		LILRB4	-1.20126	0.23	0.74628	0.88209	0.75507	0.68378	0.76156	0.74954	0.77461	0.85285	0.7445	0.77346	0.772	0.73696	0.80704		GALNT2	-0.579856	0.562	0.76138	0.78961	0.78124	0.74515	0.77287	0.71394	0.72846	0.81581	0.76458	0.75851	0.763	0.744671	0.781329		MRC1	-0.800632	0.423	0.71437	0.68182	0.76899	0.72767	0.795	0.69262	0.72418	0.81383	0.69965	0.69337	0.731	0.702503	0.759497
NEFL	-0.908662	0.364	0.74313	0.75845	0.78858	0.75569	0.80192	0.73391	0.74562	0.81043	0.75505	0.73897	0.763	0.746119	0.779881		LRTM2	-0.415427	0.678	0.74867	0.88404	0.75306	0.67563	0.76032	0.7213	0.78179	0.84678	0.74328	0.77882	0.769	0.732077	0.805923		DEFB4A_DEFB4B	-1.24281	0.214	0.76269	0.78787	0.78179	0.76033	0.77194	0.70991	0.72613	0.81625	0.76807	0.76307	0.765	0.746446	0.783554		CFI	-0.167283	0.867	0.7123	0.68636	0.77667	0.735	0.76769	0.693	0.69541	0.79276	0.69525	0.71298	0.727	0.702785	0.751215
CALCA	-1.42064	0.155	0.74061	0.76305	0.78804	0.75927	0.79293	0.72553	0.74142	0.8092	0.7502	0.74095	0.761	0.744143	0.777857		CCL16	-1.47387	0.141	0.75768	0.89181	0.7564	0.67484	0.77038	0.75764	0.77534	0.85891	0.75075	0.7778	0.777	0.739906	0.814094		SPINK2	-1.4515	0.147	0.75998	0.7808	0.77418	0.75849	0.77476	0.71582	0.7248	0.81664	0.75915	0.76371	0.763	0.745485	0.780515		APCS	-0.509878	0.61	0.72147	0.67658	0.76821	0.72086	0.78365	0.70394	0.70164	0.78292	0.70256	0.71834	0.728	0.704918	0.751082
CNTN5	-0.711555	0.477	0.74232	0.75869	0.7891	0.76011	0.80067	0.72989	0.74395	0.81252	0.75386	0.73457	0.763	0.74528	0.78072		CLMP	-0.0242483	0.981	0.74585	0.86103	0.76502	0.6873	0.76641	0.7555	0.78918	0.84669	0.74637	0.78767	0.775	0.743793	0.806207		FABP4	-0.815157	0.415	0.75415	0.78349	0.77976	0.7502	0.79208	0.71975	0.72485	0.82239	0.76708	0.76155	0.766	0.746844	0.785156		FCRLB	-0.0280126	0.978	0.71443	0.69802	0.76195	0.73463	0.78099	0.71199	0.71407	0.77184	0.68093	0.71968	0.729	0.708613	0.749387
FLT3	-0.259193	0.795	0.74104	0.7544	0.79327	0.76039	0.80028	0.72589	0.74852	0.80351	0.74931	0.74129	0.762	0.745037	0.778963		GLO1	-1.76404	0.078	0.75676	0.88545	0.72953	0.67666	0.74725	0.75543	0.75856	0.84937	0.74067	0.78074	0.768	0.73107	0.80493		RNASE6	-0.463192	0.643	0.76249	0.78624	0.77738	0.75597	0.77689	0.7157	0.7249	0.82085	0.76788	0.76251	0.765	0.746514	0.783486		CNTN5	-0.634468	0.526	0.71085	0.69702	0.78665	0.72974	0.77756	0.70545	0.70909	0.77139	0.69084	0.69499	0.727	0.704023	0.749977

### Sheet: Table S9
Table S9: The results of Mendelian two-sample randomization.
Mendelian randomization analysis								Heterogeneity test							Pleiotropy_test
Proteins	Outcome	Method	Nsnp	OR	Se	P-value		Proteins	Outcome	Method	Q	Q_df	Q_pval		Proteins	Outcome	Egger_intercept	Se	P-value
MMP12	Coronary heart disease || id:ieu-a-7	MR Egger	18	0.93598	0.0306452	0.046386		MMP12	Coronary heart disease || id:ieu-a-7	MR Egger	15.6658	16	0.476516		MMP12	Coronary heart disease || id:ieu-a-7	-0.00170165	0.00517756	0.746677
MMP12	Coronary heart disease || id:ieu-a-7	Weighted median	18	0.93818	0.0294879	0.0304596		MMP12	Coronary heart disease || id:ieu-a-7	Inverse variance weighted	15.7739	17	0.53992		GDF15	Coronary heart disease || id:ieu-a-7	0.000372481	0.00983598	0.97026
MMP12	Coronary heart disease || id:ieu-a-7	Inverse variance weighted	18	0.929112	0.0209051	0.000436257		GDF15	Coronary heart disease || id:ieu-a-7	MR Egger	22.6571	16	0.123213		EDA2R	Coronary heart disease || id:ieu-a-7	-0.0136221	0.0135284	0.335607
MMP12	Coronary heart disease || id:ieu-a-7	Simple mode	18	0.91206	0.0580654	0.131328		GDF15	Coronary heart disease || id:ieu-a-7	Inverse variance weighted	22.6591	17	0.160681		CHCHD10	Coronary heart disease || id:ieu-a-7	0.0365907	0.017978	0.178782
MMP12	Coronary heart disease || id:ieu-a-7	Weighted mode	18	0.935369	0.0325175	0.0556099		EDA2R	Coronary heart disease || id:ieu-a-7	MR Egger	22.0927	11	0.0236648		DSG2	Coronary heart disease || id:ieu-a-7	-0.0143204	0.00712491	0.0545311
GDF15	Coronary heart disease || id:ieu-a-7	MR Egger	18	0.954988	0.0596801	0.451524		EDA2R	Coronary heart disease || id:ieu-a-7	Inverse variance weighted	24.1291	12	0.0195342		PLA2G7	Coronary heart disease || id:ieu-a-7	0.00482812	0.0109899	0.664914
GDF15	Coronary heart disease || id:ieu-a-7	Weighted median	18	0.983041	0.039465	0.664722		CHCHD10	Coronary heart disease || id:ieu-a-7	MR Egger	2.24111	2	0.326099		CXCL17	Coronary heart disease || id:ieu-a-7	0.00426007	0.010521	0.69763
GDF15	Coronary heart disease || id:ieu-a-7	Inverse variance weighted	18	0.956644	0.0371741	0.233128		CHCHD10	Coronary heart disease || id:ieu-a-7	Inverse variance weighted	6.88298	3	0.0757227		BCAN	Coronary heart disease || id:ieu-a-7	0.00444121	0.00761034	0.56603
GDF15	Coronary heart disease || id:ieu-a-7	Simple mode	18	0.997559	0.108376	0.982274		DSG2	Coronary heart disease || id:ieu-a-7	MR Egger	107.214	27	1.6335e-11		ADGRG2	Coronary heart disease || id:ieu-a-7	0.0234954	0.0159573	0.168941
GDF15	Coronary heart disease || id:ieu-a-7	Weighted mode	18	0.984357	0.0407823	0.703847		DSG2	Coronary heart disease || id:ieu-a-7	Inverse variance weighted	123.256	28	6.43876e-14		MMP3	Coronary heart disease || id:ieu-a-7	-0.0026329	0.00422808	0.538176
EDA2R	Coronary heart disease || id:ieu-a-7	MR Egger	13	1.37177	0.311116	0.331442		PLA2G7	Coronary heart disease || id:ieu-a-7	MR Egger	148.126	21	3.98502e-21		PZP	Coronary heart disease || id:ieu-a-7	0.0338433	0.020862	0.135817
EDA2R	Coronary heart disease || id:ieu-a-7	Weighted median	13	0.900244	0.103296	0.308977		PLA2G7	Coronary heart disease || id:ieu-a-7	Inverse variance weighted	149.487	22	5.97903e-21		NPL	Coronary heart disease || id:ieu-a-7	0.0136414	0.00772731	0.102913
EDA2R	Coronary heart disease || id:ieu-a-7	Inverse variance weighted	13	1.02083	0.103389	0.841952		CXCL17	Coronary heart disease || id:ieu-a-7	MR Egger	4.61023	7	0.707407		REN	Coronary heart disease || id:ieu-a-7	-0.0341656	0.023632	0.176135
EDA2R	Coronary heart disease || id:ieu-a-7	Simple mode	13	0.868619	0.140797	0.336874		CXCL17	Coronary heart disease || id:ieu-a-7	Inverse variance weighted	4.77418	8	0.781417		CDCP1	Coronary heart disease || id:ieu-a-7	-0.00346268	0.00807037	0.671871
EDA2R	Coronary heart disease || id:ieu-a-7	Weighted mode	13	0.87168	0.136292	0.333518		BCAN	Coronary heart disease || id:ieu-a-7	MR Egger	36.2574	20	0.0143434		CXCL14	Coronary heart disease || id:ieu-a-7	-0.0224492	0.0459523	0.650747
CHCHD10	Coronary heart disease || id:ieu-a-7	MR Egger	4	0.681834	0.222421	0.227243		BCAN	Coronary heart disease || id:ieu-a-7	Inverse variance weighted	36.8748	21	0.0173997		PON3	Coronary heart disease || id:ieu-a-7	0.000296412	0.00742737	0.968511
CHCHD10	Coronary heart disease || id:ieu-a-7	Weighted median	4	0.980442	0.109362	0.856674		ADGRG2	Coronary heart disease || id:ieu-a-7	MR Egger	37.3418	11	0.000100979		LPA	Coronary heart disease || id:ieu-a-7	-0.00974868	0.0120445	0.424666
CHCHD10	Coronary heart disease || id:ieu-a-7	Inverse variance weighted	4	1.03449	0.124079	0.784659		ADGRG2	Coronary heart disease || id:ieu-a-7	Inverse variance weighted	44.7013	12	1.15925e-05		APOA1	Coronary heart disease || id:ieu-a-7	-0.00310982	0.022632	0.892233
CHCHD10	Coronary heart disease || id:ieu-a-7	Simple mode	4	0.903503	0.202087	0.650107		MMP3	Coronary heart disease || id:ieu-a-7	MR Egger	31.7819	30	0.37774		CTHRC1	Coronary heart disease || id:ieu-a-7	0.0243711	0.0266585	0.380216
CHCHD10	Coronary heart disease || id:ieu-a-7	Weighted mode	4	0.903503	0.115018	0.442602		MMP3	Coronary heart disease || id:ieu-a-7	Inverse variance weighted	32.1927	31	0.407454		NTproBNP	Coronary heart disease || id:ieu-a-7	0.000296718	0.00762686	0.96942
havCR1	Coronary heart disease || id:ieu-a-7	MR Egger	47	0.984119	0.0382466	0.67753		PZP	Coronary heart disease || id:ieu-a-7	MR Egger	30.3076	10	0.000762802		TNR	Coronary heart disease || id:ieu-a-7	0.00175011	0.00481937	0.718365
havCR1	Coronary heart disease || id:ieu-a-7	Weighted median	47	1.03743	0.0289107	0.203712		PZP	Coronary heart disease || id:ieu-a-7	Inverse variance weighted	38.2836	11	7.0066e-05		PCDHB15	Coronary heart disease || id:ieu-a-7	0.00862873	0.00646327	0.19439
havCR1	Coronary heart disease || id:ieu-a-7	Inverse variance weighted	47	1.04736	0.0265611	0.0814921		NPL	Coronary heart disease || id:ieu-a-7	MR Egger	41.8211	12	3.56939e-05		ICOSLG	Coronary heart disease || id:ieu-a-7	0.000661139	0.00742549	0.929824
havCR1	Coronary heart disease || id:ieu-a-7	Simple mode	47	1.01215	0.052957	0.820645		NPL	Coronary heart disease || id:ieu-a-7	Inverse variance weighted	52.6823	13	1.02626e-06		APOC1	Coronary heart disease || id:ieu-a-7	0.00118234	0.011709	0.920527
havCR1	Coronary heart disease || id:ieu-a-7	Weighted mode	47	1.03783	0.0263898	0.166142		REN	Coronary heart disease || id:ieu-a-7	MR Egger	64.9563	11	1.09821e-09		IL2	Coronary heart disease || id:ieu-a-7	NA	NA	NA
DSG2	Coronary heart disease || id:ieu-a-7	MR Egger	29	1.03724	0.0604203	0.550152		REN	Coronary heart disease || id:ieu-a-7	Inverse variance weighted	77.2988	12	1.34797e-11		DEFB4A_DEFB4B	Coronary heart disease || id:ieu-a-7	0.0485896	0.0163714	0.0140948
DSG2	Coronary heart disease || id:ieu-a-7	Weighted median	29	0.959957	0.027841	0.142141		CDCP1	Coronary heart disease || id:ieu-a-7	MR Egger	54.7093	23	0.000213861
DSG2	Coronary heart disease || id:ieu-a-7	Inverse variance weighted	29	0.949128	0.043409	0.229062		CDCP1	Coronary heart disease || id:ieu-a-7	Inverse variance weighted	55.1472	24	0.000299052
DSG2	Coronary heart disease || id:ieu-a-7	Simple mode	29	1.01796	0.0751198	0.81446		CXCL14	Coronary heart disease || id:ieu-a-7	MR Egger	19.7811	4	0.000551623
DSG2	Coronary heart disease || id:ieu-a-7	Weighted mode	29	0.968652	0.025185	0.21642		CXCL14	Coronary heart disease || id:ieu-a-7	Inverse variance weighted	20.9613	5	0.0008238
pLAT	Coronary heart disease || id:ieu-a-7	MR Egger	6	0.827464	0.169205	0.325686		PON3	Coronary heart disease || id:ieu-a-7	MR Egger	61.5134	23	2.30184e-05
pLAT	Coronary heart disease || id:ieu-a-7	Weighted median	6	1.04024	0.10143	0.697319		PON3	Coronary heart disease || id:ieu-a-7	Inverse variance weighted	61.5176	24	3.8882e-05
pLAT	Coronary heart disease || id:ieu-a-7	Inverse variance weighted	6	1.07	0.0902117	0.45325		LPA	Coronary heart disease || id:ieu-a-7	MR Egger	82.5967	30	8.30743e-07
pLAT	Coronary heart disease || id:ieu-a-7	Simple mode	6	1.26833	0.17336	0.228669		LPA	Coronary heart disease || id:ieu-a-7	Inverse variance weighted	84.4003	31	7.76904e-07
pLAT	Coronary heart disease || id:ieu-a-7	Weighted mode	6	1.01907	0.148611	0.903792		APOA1	Coronary heart disease || id:ieu-a-7	MR Egger	138.352	18	1.33022e-20
PLA2G7	Coronary heart disease || id:ieu-a-7	MR Egger	23	1.4209	0.10299	0.00262993		APOA1	Coronary heart disease || id:ieu-a-7	Inverse variance weighted	138.497	19	3.53668e-20
PLA2G7	Coronary heart disease || id:ieu-a-7	Weighted median	23	1.34559	0.0351692	3.17076e-17		CTHRC1	Coronary heart disease || id:ieu-a-7	MR Egger	59.8209	11	1.00102e-08
PLA2G7	Coronary heart disease || id:ieu-a-7	Inverse variance weighted	23	1.4718	0.0635127	1.1633e-09		CTHRC1	Coronary heart disease || id:ieu-a-7	Inverse variance weighted	64.366	12	3.57012e-09
PLA2G7	Coronary heart disease || id:ieu-a-7	Simple mode	23	1.32486	0.0610739	0.000137328		NTproBNP	Coronary heart disease || id:ieu-a-7	MR Egger	38.3566	17	0.00219487
PLA2G7	Coronary heart disease || id:ieu-a-7	Weighted mode	23	1.34757	0.0320646	4.41788e-09		NTproBNP	Coronary heart disease || id:ieu-a-7	Inverse variance weighted	38.3601	18	0.00346992
CXCL17	Coronary heart disease || id:ieu-a-7	MR Egger	9	0.971645	0.172258	0.872101		TNR	Coronary heart disease || id:ieu-a-7	MR Egger	104.586	41	1.82702e-07
CXCL17	Coronary heart disease || id:ieu-a-7	Weighted median	9	1.01427	0.0815533	0.86205		TNR	Coronary heart disease || id:ieu-a-7	Inverse variance weighted	104.922	42	2.67963e-07
CXCL17	Coronary heart disease || id:ieu-a-7	Inverse variance weighted	9	1.03662	0.064191	0.575334		PCDHB15	Coronary heart disease || id:ieu-a-7	MR Egger	56.0719	24	0.00022406
CXCL17	Coronary heart disease || id:ieu-a-7	Simple mode	9	1.03389	0.120221	0.788607		PCDHB15	Coronary heart disease || id:ieu-a-7	Inverse variance weighted	60.236	25	9.7004e-05
CXCL17	Coronary heart disease || id:ieu-a-7	Weighted mode	9	0.998064	0.107948	0.986114		ICOSLG	Coronary heart disease || id:ieu-a-7	MR Egger	38.0133	23	0.025388
BCAN	Coronary heart disease || id:ieu-a-7	MR Egger	22	1.0774	0.090109	0.417791		ICOSLG	Coronary heart disease || id:ieu-a-7	Inverse variance weighted	38.0264	24	0.0344571
BCAN	Coronary heart disease || id:ieu-a-7	Weighted median	22	1.08267	0.0511356	0.120362		APOC1	Coronary heart disease || id:ieu-a-7	MR Egger	90.1694	21	1.50878e-10
BCAN	Coronary heart disease || id:ieu-a-7	Inverse variance weighted	22	1.12659	0.0468566	0.0109617		APOC1	Coronary heart disease || id:ieu-a-7	Inverse variance weighted	90.2132	22	3.15254e-10
BCAN	Coronary heart disease || id:ieu-a-7	Simple mode	22	1.12191	0.0897771	0.214068		IL2	Coronary heart disease || id:ieu-a-7	Inverse variance weighted	35.3804	1	2.71198e-09
BCAN	Coronary heart disease || id:ieu-a-7	Weighted mode	22	1.08548	0.0471924	0.0968306		DEFB4A_DEFB4B	Coronary heart disease || id:ieu-a-7	MR Egger	18.0985	10	0.0533239
ADGRG2	Coronary heart disease || id:ieu-a-7	MR Egger	13	0.64676	0.274141	0.140228		DEFB4A_DEFB4B	Coronary heart disease || id:ieu-a-7	Inverse variance weighted	34.0412	11	0.000356124
ADGRG2	Coronary heart disease || id:ieu-a-7	Weighted median	13	0.821414	0.0849242	0.0205302
ADGRG2	Coronary heart disease || id:ieu-a-7	Inverse variance weighted	13	0.941756	0.104861	0.567135
ADGRG2	Coronary heart disease || id:ieu-a-7	Simple mode	13	0.866842	0.166851	0.40853
ADGRG2	Coronary heart disease || id:ieu-a-7	Weighted mode	13	0.785037	0.100823	0.0334895
MMP3	Coronary heart disease || id:ieu-a-7	MR Egger	32	1.04607	0.0365111	0.2269
MMP3	Coronary heart disease || id:ieu-a-7	Weighted median	32	1.041	0.0313034	0.199279
MMP3	Coronary heart disease || id:ieu-a-7	Inverse variance weighted	32	1.02747	0.0222022	0.222226
MMP3	Coronary heart disease || id:ieu-a-7	Simple mode	32	1.04029	0.0546442	0.47516
MMP3	Coronary heart disease || id:ieu-a-7	Weighted mode	32	1.02648	0.0275396	0.349955
PZP	Coronary heart disease || id:ieu-a-7	MR Egger	12	0.609929	0.457659	0.305371
PZP	Coronary heart disease || id:ieu-a-7	Weighted median	12	1.08379	0.124793	0.519062
PZP	Coronary heart disease || id:ieu-a-7	Inverse variance weighted	12	1.24162	0.141567	0.126331
PZP	Coronary heart disease || id:ieu-a-7	Simple mode	12	1.26337	0.22633	0.323813
PZP	Coronary heart disease || id:ieu-a-7	Weighted mode	12	0.931091	0.186773	0.709542
NPL	Coronary heart disease || id:ieu-a-7	MR Egger	14	0.982099	0.0685124	0.796525
NPL	Coronary heart disease || id:ieu-a-7	Weighted median	14	1.01003	0.0377401	0.791363
NPL	Coronary heart disease || id:ieu-a-7	Inverse variance weighted	14	1.05941	0.057582	0.316209
NPL	Coronary heart disease || id:ieu-a-7	Simple mode	14	0.952146	0.0797954	0.549471
NPL	Coronary heart disease || id:ieu-a-7	Weighted mode	14	1.01142	0.0352273	0.752288
REN	Coronary heart disease || id:ieu-a-7	MR Egger	13	1.94071	0.381751	0.11029
REN	Coronary heart disease || id:ieu-a-7	Weighted median	13	1.02287	0.0815525	0.781598
REN	Coronary heart disease || id:ieu-a-7	Inverse variance weighted	13	1.15246	0.131225	0.279558
REN	Coronary heart disease || id:ieu-a-7	Simple mode	13	0.835553	0.126824	0.182027
REN	Coronary heart disease || id:ieu-a-7	Weighted mode	13	0.938819	0.110449	0.578146
CDCP1	Coronary heart disease || id:ieu-a-7	MR Egger	25	1.06412	0.0778873	0.433094
CDCP1	Coronary heart disease || id:ieu-a-7	Weighted median	25	0.992217	0.0399969	0.845113
CDCP1	Coronary heart disease || id:ieu-a-7	Inverse variance weighted	25	1.0347	0.04166	0.412928
CDCP1	Coronary heart disease || id:ieu-a-7	Simple mode	25	1.02981	0.0817911	0.722646
CDCP1	Coronary heart disease || id:ieu-a-7	Weighted mode	25	1.01208	0.0376885	0.752797
CXCL14	Coronary heart disease || id:ieu-a-7	MR Egger	6	1.43088	0.76833	0.66525
CXCL14	Coronary heart disease || id:ieu-a-7	Weighted median	6	1.02461	0.119386	0.838635
CXCL14	Coronary heart disease || id:ieu-a-7	Inverse variance weighted	6	0.991692	0.151618	0.956117
CXCL14	Coronary heart disease || id:ieu-a-7	Simple mode	6	1.12115	0.218896	0.623686
CXCL14	Coronary heart disease || id:ieu-a-7	Weighted mode	6	1.01676	0.203796	0.938165
PON3	Coronary heart disease || id:ieu-a-7	MR Egger	25	0.945213	0.0589633	0.349211
PON3	Coronary heart disease || id:ieu-a-7	Weighted median	25	0.945224	0.0315056	0.0737706
PON3	Coronary heart disease || id:ieu-a-7	Inverse variance weighted	25	0.94698	0.0351177	0.120832
PON3	Coronary heart disease || id:ieu-a-7	Simple mode	25	0.960903	0.0477019	0.41137
PON3	Coronary heart disease || id:ieu-a-7	Weighted mode	25	0.950064	0.0290604	0.0906754
LPA	Coronary heart disease || id:ieu-a-7	MR Egger	32	1.22428	0.0426947	4.8578e-05
LPA	Coronary heart disease || id:ieu-a-7	Weighted median	32	1.13174	0.025499	1.21375e-06
LPA	Coronary heart disease || id:ieu-a-7	Inverse variance weighted	32	1.19143	0.0261895	2.26515e-11
LPA	Coronary heart disease || id:ieu-a-7	Simple mode	32	1.17397	0.0436613	0.000896882
LPA	Coronary heart disease || id:ieu-a-7	Weighted mode	32	1.11758	0.023864	5.7031e-05
APOA1	Coronary heart disease || id:ieu-a-7	MR Egger	20	0.912547	0.223348	0.686829
APOA1	Coronary heart disease || id:ieu-a-7	Weighted median	20	0.898869	0.0618037	0.0845092
APOA1	Coronary heart disease || id:ieu-a-7	Inverse variance weighted	20	0.887124	0.0849025	0.158338
APOA1	Coronary heart disease || id:ieu-a-7	Simple mode	20	1.06001	0.11065	0.604488
APOA1	Coronary heart disease || id:ieu-a-7	Weighted mode	20	0.896029	0.102213	0.296247
CTHRC1	Coronary heart disease || id:ieu-a-7	MR Egger	13	0.600753	0.488976	0.319719
CTHRC1	Coronary heart disease || id:ieu-a-7	Weighted median	13	1.11745	0.0918541	0.226677
CTHRC1	Coronary heart disease || id:ieu-a-7	Inverse variance weighted	13	0.921327	0.14147	0.562452
CTHRC1	Coronary heart disease || id:ieu-a-7	Simple mode	13	1.22612	0.109849	0.088196
CTHRC1	Coronary heart disease || id:ieu-a-7	Weighted mode	13	1.23198	0.110363	0.0830984
NTproBNP	Coronary heart disease || id:ieu-a-7	MR Egger	19	1.03744	0.0800649	0.651989
NTproBNP	Coronary heart disease || id:ieu-a-7	Weighted median	19	1.06361	0.0413457	0.135848
NTproBNP	Coronary heart disease || id:ieu-a-7	Inverse variance weighted	19	1.04005	0.0459705	0.392973
NTproBNP	Coronary heart disease || id:ieu-a-7	Simple mode	19	1.02197	0.103652	0.836318
NTproBNP	Coronary heart disease || id:ieu-a-7	Weighted mode	19	1.06108	0.0427996	0.182925
TNFrsF10b	Coronary heart disease || id:ieu-a-7	MR Egger	17	1.03715	0.071428	0.616997
TNFrsF10b	Coronary heart disease || id:ieu-a-7	Weighted median	17	1.06598	0.0378088	0.0910474
TNFrsF10b	Coronary heart disease || id:ieu-a-7	Inverse variance weighted	17	1.08117	0.0509029	0.125218
TNFrsF10b	Coronary heart disease || id:ieu-a-7	Simple mode	17	1.02541	0.0684434	0.718686
TNFrsF10b	Coronary heart disease || id:ieu-a-7	Weighted mode	17	1.06576	0.0385482	0.117988
TNR	Coronary heart disease || id:ieu-a-7	MR Egger	43	0.999042	0.0434389	0.982505
TNR	Coronary heart disease || id:ieu-a-7	Weighted median	43	1.01807	0.0236646	0.44924
TNR	Coronary heart disease || id:ieu-a-7	Inverse variance weighted	43	1.01136	0.0270777	0.676626
TNR	Coronary heart disease || id:ieu-a-7	Simple mode	43	0.999382	0.0563714	0.991301
TNR	Coronary heart disease || id:ieu-a-7	Weighted mode	43	1.00985	0.022845	0.670085
PCDHB15	Coronary heart disease || id:ieu-a-7	MR Egger	26	0.963352	0.0386694	0.343912
PCDHB15	Coronary heart disease || id:ieu-a-7	Weighted median	26	0.98436	0.0226545	0.486529
PCDHB15	Coronary heart disease || id:ieu-a-7	Inverse variance weighted	26	0.998982	0.0279091	0.970895
PCDHB15	Coronary heart disease || id:ieu-a-7	Simple mode	26	1.01407	0.0362389	0.703067
PCDHB15	Coronary heart disease || id:ieu-a-7	Weighted mode	26	0.984021	0.0210984	0.452335
ICOSLG	Coronary heart disease || id:ieu-a-7	MR Egger	25	0.984802	0.0475421	0.750263
ICOSLG	Coronary heart disease || id:ieu-a-7	Weighted median	25	0.98961	0.0301762	0.729263
ICOSLG	Coronary heart disease || id:ieu-a-7	Inverse variance weighted	25	0.988109	0.028425	0.673864
ICOSLG	Coronary heart disease || id:ieu-a-7	Simple mode	25	0.971655	0.0589163	0.629943
ICOSLG	Coronary heart disease || id:ieu-a-7	Weighted mode	25	0.992555	0.02769	0.789569
APOC1	Coronary heart disease || id:ieu-a-7	MR Egger	23	0.863193	0.102451	0.165742
APOC1	Coronary heart disease || id:ieu-a-7	Weighted median	23	0.977176	0.0488388	0.636395
APOC1	Coronary heart disease || id:ieu-a-7	Inverse variance weighted	23	0.870702	0.0547552	0.0114509
APOC1	Coronary heart disease || id:ieu-a-7	Simple mode	23	0.961127	0.137235	0.775353
APOC1	Coronary heart disease || id:ieu-a-7	Weighted mode	23	0.938437	0.042561	0.149664
IL2	Coronary heart disease || id:ieu-a-7	Inverse variance weighted	2	1.47669	1.014	0.700665
DEFB4A_DEFB4B	Coronary heart disease || id:ieu-a-7	MR Egger	12	0.759859	0.196183	0.191816
DEFB4A_DEFB4B	Coronary heart disease || id:ieu-a-7	Weighted median	12	1.21714	0.102742	0.0558029
DEFB4A_DEFB4B	Coronary heart disease || id:ieu-a-7	Inverse variance weighted	12	1.27611	0.116779	0.0368127
DEFB4A_DEFB4B	Coronary heart disease || id:ieu-a-7	Simple mode	12	1.20763	0.171194	0.29399
DEFB4A_DEFB4B	Coronary heart disease || id:ieu-a-7	Weighted mode	12	1.18849	0.15863	0.299618
